# Genome-wide pleiotropy analysis identifies novel blood pressure variants and improves its polygenic risk scores

**DOI:** 10.1101/2021.09.08.21263225

**Authors:** Xiaofeng Zhu, Luke Zhu, Heming Wang, Richard S Cooper, Aravinda Chakravarti

**Author notes:** Corresponding author: X. Zhu.

## Abstract

Systolic and diastolic blood pressure (S/DBP) are highly correlated modifiable risk factors for cardiovascular disease (CVD). We report here a bidirectional Mendelian Randomization (MR) and pleiotropy analysis of systolic and diastolic blood pressure (BP) summary statistics from the UKB-ICBP BP genome-wide association study (GWAS) and construct a composite genetic risk score (GRS) by including pleiotropic variants. The composite GRS captures greater (1.11-3.26 fold) heritability for BP traits and increases (1.09- and 2.01-fold) Nagelkerke’s R^2^ for hypertension (HTN) and cardiovascular disease (CVD). We replicated 118 novel BP pleiotropic variants including 18 novel BP loci using summary statistics from the Million Veteran Program (MVP) study. An additional 219 novel BP signals and 40 novel loci were identified after meta-analysis of the UKB-ICBP and MVP summary statistics but without further independent replication. Our study provides further insight into BP regulation and provides a novel way to construct a GRS by including pleiotropic variants for other complex diseases.

## Supplemental Tables for "Genome-wide pleiotropy analysis identifies novel blood pressure variants and improves its polygenic risk scores"

### Sheet: S Table 1
Supplementary Table 1. Causal effect estimates between SBP and DBP by IMRP and MRmix using the UK Biobank-ICBP GWAS data and MVP data
UK Biobank-ICBP
			IMRP		MRmix
Outcome	Exposure	# of IVs	Causal effect (se)	# of PVsd	Causal effect (se)
DBP (standardized)	SBP(standardized)	1125	0.864 (0.005)	485	0.89 (0.012)
SBP(standardized)	DBP(standardized)	1183	0.862 (0.005)	513	0.90 (0.010)
DBP (original)	SBP(original)	1125	0.503(0.003)	486	-
SBP(original)	DBP(original)	1183	1.483(0.009)	513	-
MVP
			IMRP		MRmix
Outcome	Exposure	# of IVs	Causal effect (se)	# of PVsd	Causal effect (se)
DBP (standardized)	SBP(standardized)	171	0.692 (0.013)	24	0.71 (0.033)
SBP(standardized)	DBP(standardized)	118	0.724 (0.023)	41	0.96 (0.055)
DBP (original)	SBP(original)	171	0.518 (0.01)	24	-
SBP(original)	DBP(original)	118	0.935 (0.030)	41	-

### Sheet: S Table 2
Supplementary Table 2. Genetic correlations among BP traits
	SBP	DBP	PP	BPpleio2	BPpleio1
SBP	1	0.81(0.012)	0.851(0.006)	0.532(0.014)	-0.114(0.021)
DBP		1	0.381 (0.024)	-0.067(0.025)	0.491(0.016)
PP			1	0.897(0.004)	-0.618(0.016)
BPpleio2				1	-0.902(0.006)
BPpleio1					1
Genetic risk score correlations in UKB
	SBP	DBP	PP	BPpleio2	BPpleio1
SBP	1	0.884978	0.539477	0.110861	-0.0603532
DBP	0.884978	1	0.22502	-0.221918	0.275763
PP	0.539477	0.22502	1	0.685189	-0.639333
BPpleio2	0.110861	-0.221918	0.685189	1	-0.989386
BPpleio1	-0.0603532	0.275763	-0.639333	-0.989386	1

### Sheet: S Table 3
Supplementary Table 3. The pleiotropic test statistics for novel loci, novel signals and the variants not reported in UKB-ICBP.
						UKB-ICBP																		MVP						UKB-ICBP-MVP
SNP	CHR	BP	A1	A2	FREQ	Effect_SBP	StdErr_SBP	P_SBP	N_SBP	Effect_DBP	StdErr_DBP	P_DBP	N_DBP	Effect_PP	StdErr_PP	P_PP	N_PP	beta_SBPmDBP	se_SBPmDBP	SBPDBP_PleioP	beta_DBPmSBP	se_DBPmSBP	DBPSBP_PleioP	beta_SBPmDBP_MVP	se_SBPmDBP_MVP	P_SBPmDBP_MVP	beta_DBPmSBP_MVP	se_DBPmSBP_MVP	P_DBPmSBP_MVP	P_SBPmDBPmeta	P_DBPmSBPmeta	Is locus known?	ANNOTated genes
Novel loci defined as a variant outside of 1Mb region of known BP variants with LD R2<0.05.
rs272564	1	45012273	a	c	0.717	0.0064	0.0337	0.8489	717068	-0.0784	0.0193	4.956e-05	736089	0.0707	0.0229	0.002035	717065	-0.0816197	0.0137662	3.04807e-09	0.122683	0.0238376	2.68543e-07	-0.00852932	0.0251466	0.734471	-0.00798733	0.0336836	0.812557	8.15937e-08	4.82282e-05	new(>1Mb)	RNF220(0)
rs1938450	1	68359482	a	g	0.3257	-0.0266	0.0321	0.407	734642	-0.0903	0.0184	9.087e-07	754022	0.0553	0.0218	0.01098	734637	-0.076918	0.0131211	4.57163e-09	0.107333	0.0227104	2.32331e-06	-0.018846	0.0244361	0.440568	-0.024449	0.0327997	0.456028	3.21009e-08	0.000537489	new(>1Mb)	GNG12-AS1(0)
rs11162906	1	80500074	a	c	0.6534	0.0679	0.0316	0.03191	731465	-0.0432	0.0182	0.01749	750863	0.1027	0.0215	1.781e-06	731461	-0.0773594	0.0129617	2.40945e-09	0.131974	0.0223808	3.72776e-09	-0.0605288	0.0225109	0.00716942	0.0951998	0.0300349	0.00152628	7.3228e-11	3.53716e-11	new(>1Mb)	.
rs390923	1	110499669	a	g	0.5883	-0.0749	0.0305	0.01417	732765	0.031	0.0175	0.07728	752164	-0.0938	0.0207	6.015e-06	732761	0.068681	0.0124759	3.71078e-08	-0.120879	0.0215831	2.14156e-08	0.00758895	0.0221997	0.732464	-0.00679025	0.0297057	0.819192	6.81276e-07	3.08124e-06	new(>1Mb)	.
rs6692560	1	163124381	a	c	0.1074	-0.023	0.0491	0.6402	725083	0.1002	0.0281	0.0003639	744053	-0.1165	0.0333	0.0004662	725115	0.111771	0.0200469	2.46903e-08	-0.171617	0.0347255	7.79679e-07	0.0567449	0.0312528	0.0694206	-0.0333573	0.0415993	0.422626	1.40073e-08	1.64861e-05	new(>1Mb)	RGS5(0)
rs17713879	2	254215	a	g	0.3647	0.0608	0.0313	0.05191	731461	-0.0397	0.0179	0.02657	750866	0.0903	0.0212	2.052e-05	731470	-0.0702875	0.0127727	3.74773e-08	0.119683	0.022133	6.41914e-08	-0.0782593	0.0235538	0.000891902	0.0902575	0.0315353	0.00420833	1.35077e-10	1.27656e-09	new(>1Mb)	SH3YL1(0)
rs3136302	2	48021379	c	g	0.5491	-0.0252	0.0304	0.4083	725373	0.0702	0.0175	5.841e-05	744485	-0.0914	0.0206	9.617e-06	725360	0.0828777	0.0124649	2.9556e-11	-0.129321	0.0215284	1.92145e-09	0.0488862	0.0243584	0.0447546	-0.0411479	0.0327175	0.20851	8.30452e-12	1.13376e-08	new(>1Mb)	MSH6(0)
rs6735304	2	101617631	t	c	0.3665	-0.0634	0.0312	0.04183	734699	0.0404	0.0179	0.02382	754116	-0.1019	0.0211	1.43e-06	734700	0.0722955	0.0127614	1.47479e-08	-0.123321	0.022078	2.33796e-08	0.0571296	0.0231543	0.013612	-0.106029	0.0309803	0.000620557	7.62867e-10	6.35894e-11	new(>1Mb)	.
rs12470661	2	232060050	a	g	0.7522	-0.0684	0.035	0.05087	730972	0.0596	0.0201	0.003065	750363	-0.1182	0.0238	6.683e-07	730980	0.0940109	0.014326	5.32636e-11	-0.156799	0.0247725	2.48333e-10	0.0965745	0.0259403	0.000196905	-0.05326	0.0347217	0.125052	4.54786e-14	1.50837e-09	new(>1Mb)	.
rs74621754	3	8496371	a	g	0.0471	-0.0869	0.0763	0.2547	646742	0.1598	0.0436	0.0002428	663463	-0.2536	0.0517	9.34e-07	646778	0.203518	0.031118	6.15377e-11	-0.323916	0.0539443	1.94385e-09	0.1093	0.06192	0.0775339	-0.120428	0.0830424	0.147002	3.2145e-11	5.69511e-09	new(>1Mb)	LMCD1-AS1(0)
rs10008976	4	23954387	t	c	0.2965	0.0728	0.033	0.02751	729718	-0.0386	0.019	0.04172	749031	0.1056	0.0224	2.462e-06	729689	-0.0752245	0.0135327	2.72989e-08	0.130052	0.0233706	2.63475e-08	-0.0457576	0.0239534	0.0560973	0.0332253	0.0320904	0.300498	7.49652e-09	3.25934e-07	new(>1Mb)	.
rs315390	4	73744442	t	c	0.2123	-0.0957	0.0368	0.009271	735753	0.0355	0.0211	0.09273	755183	-0.1177	0.025	2.404e-06	735777	0.0836451	0.0150453	2.72198e-08	-0.148354	0.0260372	1.21706e-08	0.0271806	0.0259403	0.294725	-0.0122932	0.0347217	0.723303	9.55937e-08	1.83425e-06	new(>1Mb)	.
rs3775221	4	88011793	t	g	0.6199	0.0034	0.0311	0.9134	730608	-0.0767	0.0178	1.721e-05	750022	0.0755	0.0211	0.0003424	730614	-0.0784105	0.0126985	6.62454e-10	0.117162	0.0219955	1.01565e-07	-0.0180995	0.0229988	0.431294	0.0365032	0.0308158	0.23619	7.20954e-09	5.06907e-07	new(>1Mb)	AFF1(0)
rs385886	6	24923935	a	g	0.7108	-0.0128	0.034	0.7069	704139	-0.0841	0.0194	1.515e-05	723048	0.0684	0.0231	0.002992	704115	-0.0776605	0.0138518	2.06443e-08	0.111937	0.0240304	3.22775e-06	0.0213867	0.0249079	0.390544	-0.047613	0.0333649	0.15357	7.37698e-06	0.00322073	new(>1Mb)	FAM65B(0)
rs10947978	6	41471608	a	c	0.3946	0.0129	0.0336	0.7009	629447	-0.0845	0.0191	9.887e-06	647386	0.0988	0.0228	1.443e-05	629454	-0.0909898	0.0136522	2.64958e-11	0.138231	0.0237287	5.80212e-09	-0.0573866	0.0243475	0.0184243	0.0644996	0.0325735	0.0476896	3.25835e-12	4.24161e-09	new(>1Mb)	LINC01276(0)
rs56098119	6	90296727	a	g	0.1321	-0.0789	0.0445	0.07627	734417	0.0629	0.0255	0.01376	753822	-0.1359	0.0302	6.805e-06	734396	0.102593	0.0181856	1.69134e-08	-0.172194	0.0314811	4.53009e-08	0.0778982	0.0356635	0.0289433	-0.0812155	0.0479199	0.0901103	1.76567e-09	3.75366e-08	new(>1Mb)	ANKRD6(0)
rs150953973	6	120780033	a	g	0.0131	-0.1494	0.1435	0.2979	644527	0.2695	0.0817	0.0009697	661827	-0.4478	0.0971	4.006e-06	645412	0.344661	0.0583709	3.53764e-09	-0.549123	0.101375	6.12337e-08	0.333231	0.138904	0.0164396	-0.321	0.18745	0.0868117	1.85414e-10	2.41566e-08	new(>1Mb)	.
rs180271	7	93539479	a	g	0.649	0.0164	0.0322	0.6105	710338	-0.0692	0.0184	0.0001715	729670	0.0921	0.0219	2.626e-05	710336	-0.0774506	0.0131324	3.68722e-09	0.119038	0.0227655	1.72428e-07	-0.0711149	0.0230712	0.00205333	0.0487572	0.0308262	0.113722	2.92411e-11	2.66377e-07	new(>1Mb)	GNGT1(0)
rs17639782	7	104614664	a	g	0.8742	0.141	0.0457	0.002043	726003	-0.0358	0.0262	0.1723	745118	0.1595	0.031	2.727e-07	726012	-0.106735	0.0186824	1.11985e-08	0.194099	0.0323334	1.94025e-09	-0.0117785	0.0355858	0.740654	0.0775618	0.0478378	0.104943	1.86563e-07	4.06635e-09	new(>1Mb)	.
rs1906214	8	122380475	a	g	0.1683	-0.0858	0.0406	0.0345	725245	0.0684	0.0233	0.003312	744641	-0.1471	0.0276	9.302e-08	725240	0.111565	0.0166098	1.86935e-11	-0.187251	0.0287317	7.23566e-11	0.0404023	0.0422655	0.339114	-0.0966131	0.0556993	0.0828209	4.08384e-11	4.48122e-11	new(>1Mb)	HAS2
rs11989271	8	122632611	a	g	0.9309	0.0865	0.0602	0.1509	717086	-0.1151	0.0345	0.0008472	736496	0.202	0.0409	7.802e-07	717058	-0.158617	0.0246034	1.14423e-10	0.257217	0.0425888	1.56335e-09	-0.0967157	0.0399323	0.0154357	0.138477	0.0532959	0.00936962	1.38709e-11	2.29515e-10	new(>1Mb)	HAS2(0)
rs10868842	9	73119085	a	g	0.3609	0.0442	0.0312	0.157	739243	-0.0644	0.018	0.0003581	751017	0.0941	0.0213	9.707e-06	739249	-0.0866363	0.0128135	1.37132e-11	0.139718	0.0221062	2.64832e-10	-0.0688211	0.0239588	0.00407269	0.0174086	0.0321624	0.58832	2.53838e-13	3.48338e-08	new(>1Mb)	.
rs12768143	10	22808844	a	t	0.7119	0.0696	0.0337	0.03916	715049	-0.0542	0.0193	0.005033	734257	0.1228	0.0229	8.606e-08	715049	-0.0892146	0.0137662	9.17998e-11	0.14999	0.0238376	3.15891e-10	-0.0541549	0.0273054	0.0473333	0.0885676	0.0366955	0.0157965	2.39422e-11	4.35804e-11	new(>1Mb)	missense
rs10764337	10	22861490	a	c	0.0548	-0.0683	0.0669	0.3073	730578	-0.1993	0.0389	2.94e-07	730570	0.1349	0.0454	0.002985	730600	-0.164939	0.0276357	2.39936e-09	0.227303	0.0474899	1.72865e-06									new(>1Mb)	PIP4K2A(0)
rs10500747	11	11771889	t	c	0.7464	0.0966	0.0347	0.005337	727821	-0.0265	0.0199	0.1832	747196	0.1195	0.0236	4.005e-07	727846	-0.0750979	0.0141888	1.213e-07	0.135905	0.0245525	3.11213e-08	-0.0112143	0.0254684	0.659705	0.0304743	0.0341564	0.372287	1.31198e-06	5.29437e-07	new(>1Mb)	.
rs11226029	11	103693627	a	g	0.7131	-0.0783	0.0333	0.01864	733967	0.0383	0.0191	0.04465	753337	-0.1146	0.0226	4.083e-07	733957	0.0776915	0.0136179	1.16907e-08	-0.135107	0.0235627	9.85023e-09	0.0413604	0.0237872	0.0820753	-0.0333867	0.0317821	0.293495	6.06177e-09	1.67914e-07	new(>1Mb)	.
rs11221502	11	128767035	t	c	0.1885	-0.0011	0.0395	0.9778	703972	0.0907	0.0226	5.85e-05	723279	-0.0927	0.0268	0.0005451	703981	0.0912534	0.0161243	1.51922e-08	-0.135627	0.0279343	1.21579e-06	0.0505432	0.0347034	0.145272	0.0340432	0.0465733	0.464804	9.13114e-09	0.000152054	new(>1Mb)	KCNJ5(0)
rs1343676	12	33537387	t	c	0.4903	-0.0109	0.0301	0.7186	733187	0.0904	0.0174	2.033e-07	744950	-0.101	0.0205	8.648e-07	733192	0.0958836	0.01238	9.55566e-15	-0.144982	0.0213368	1.12282e-11	0.0647274	0.0225161	0.00404392	-0.0361379	0.0301066	0.230011	3.03601e-16	4.43492e-10	new(>1Mb)	SYT10(0)
rs7322054	13	38246708	a	c	0.5675	-0.0128	0.0302	0.6709	741285	-0.0907	0.0174	1.988e-07	753025	0.0692	0.0206	0.0007762	741269	-0.0842605	0.0123908	1.04453e-11	0.121727	0.0213911	1.2986e-08	-0.058737	0.0228379	0.0101139	0.0727674	0.0305794	0.0173304	5.85984e-13	1.67125e-09	new(>1Mb)	TRPC4(0)
rs4337169	13	94416001	a	g	0.5739	0.1215	0.0303	6.176e-05	741081	-0.0034	0.0175	0.8477	752789	0.1124	0.0207	5.41e-08	741085	-0.0645247	0.012454	2.23589e-07	0.126543	0.021474	3.79643e-09	-0.0412951	0.0228379	0.0705774	0.04409	0.0305794	0.149353	6.15109e-08	1.59405e-08	new(>1Mb)	GPC6(0)
rs61972411	13	100602630	a	g	0.5515	-0.1131	0.0311	0.0002816	697621	0.0079	0.0179	0.6586	709053	-0.1106	0.0212	1.869e-07	697702	0.0647988	0.0127503	3.77191e-07	-0.124817	0.0220233	1.44911e-08	0.0396294	0.0231597	0.0870553	-0.0728677	0.0310522	0.0189447	1.31123e-07	2.22592e-09	new(>1Mb)	LOC101927437(0)
rs112500920	15	82507605	t	c	0.9317	-0.032	0.063	0.6114	670193	0.1442	0.0361	6.592e-05	681501	-0.1762	0.0429	4.025e-05	670257	0.160299	0.0257453	4.77652e-10	-0.245878	0.0445684	3.49875e-08	0.0174327	0.0505538	0.730219	-0.00183518	0.0679741	0.978461	1.16503e-08	3.68496e-06	new(>1Mb)	EFTUD1(0)
rs62621400	15	101718239	c	g	0.9417	-0.0811	0.0668	0.2248	693068	0.1208	0.0385	0.001703	703639	-0.1945	0.0455	1.942e-05	693171	0.1616	0.027414	3.75708e-09	-0.260271	0.0473189	3.82262e-08	0.15772	0.0500765	0.00163509	-0.159286	0.0673369	0.0180054	2.33928e-11	4.61833e-09	new(>1Mb)	CHSY1(0)
rs116643984	15	101791212	a	c	0.1629	-0.0575	0.0413	0.1636	716923	0.0944	0.0239	7.726e-05	728325	-0.1535	0.0282	5.14e-08	716883	0.123327	0.0169999	4.04164e-13	-0.197514	0.0292835	1.5625e-11	0.0873527	0.0323114	0.00686214	-0.0775959	0.0433148	0.0732226	1.60364e-14	4.36573e-11	new(>1Mb)	CHSY1(0)
rs1804193	17	15134006	t	c	0.078	0.0189	0.0586	0.7475	687935	0.1453	0.0338	1.665e-05	698278	-0.1443	0.0398	0.0002907	688028	0.135792	0.0240624	1.6683e-08	-0.19661	0.0415177	2.2109e-06	0.0727999	0.0566809	0.199008	-0.0163408	0.0761765	0.830148	1.22294e-08	2.03753e-05	new(>1Mb)	PMP22(0)
rs73937040	18	3258733	a	g	0.1306	0.0814	0.0451	0.0708	731155	-0.0602	0.026	0.02065	742842	0.1376	0.0308	7.773e-06	731175	-0.101151	0.0185121	4.66756e-08	0.170689	0.0319493	9.20783e-08	-0.131411	0.0332606	7.78445e-05	0.211364	0.0445174	2.05545e-06	2.14474e-11	1.17133e-12	new(>1Mb)	.
rs146827176	20	35169916	t	c	0.0493	-0.0332	0.0728	0.648	694798	-0.1951	0.0418	3.099e-06	706113	0.1629	0.0496	0.001014	694914	-0.178398	0.0297939	2.1285e-09	0.256173	0.0515246	6.73435e-07	-0.177561	0.0633685	0.00507793	0.138446	0.0851705	0.104052	3.81966e-11	3.48027e-07	new(>1Mb)	LOC101926987(0)|MYL9(0)
rs113541629	22	25464192	t	c	0.0172	0.3086	0.1306	0.01809	657617	-0.1334	0.0754	0.07684	667787	0.3582	0.0889	5.572e-05	657684	-0.288652	0.0536644	7.53434e-08	0.506459	0.0925497	4.45433e-08	-0.105605	0.106038	0.31929	0.108731	0.14156	0.442433	1.52978e-07	5.7155e-07	new(>1Mb)	KIAA1671(0)
Novel signals defined as a variant within 1Mb region of known BP variants with LD R2<0.05.
rs12128814	1	26826111	a	g	0.2791	0.0295	0.0338	0.3814	723488	0.099	0.0193	2.863e-07	742837	-0.0709	0.0229	0.001956	723502	0.084159	0.0137775	1.00711e-09	-0.117337	0.0238928	9.227e-07	0.073097	0.0265839	0.00596549	-0.0822865	0.0356674	0.021052	2.2536e-11	8.13527e-08	new(<1Mb&r2<0.1)	.
rs11264074	1	38052061	a	g	0.1417	-0.0631	0.0434	0.1461	731107	0.0659	0.025	0.00827	750282	-0.1201	0.0295	4.619e-05	731102	0.0976446	0.0178038	4.1552e-08	-0.160843	0.0307393	1.68154e-07	0.0482749	0.0303085	0.111208	-0.0934194	0.0404678	0.0209722	3.10028e-08	2.65061e-08	new(<1Mb&r2<0.1)	GNL2(0)
rs12760654	1	47669325	a	g	0.2079	0.0396	0.0372	0.2871	728659	-0.0665	0.0213	0.001796	748085	0.0954	0.0252	0.0001553	728647	-0.0864221	0.0151936	1.28643e-08	0.138233	0.0263121	1.50311e-07	-0.0407409	0.0298472	0.172259	0.0896162	0.0400462	0.0252327	1.28312e-08	1.91532e-08	new(<1Mb&r2<0.1)	.
rs78859255	1	59804958	a	g	0.0255	-0.1436	0.1002	0.1517	677057	0.1967	0.0571	0.0005739	695037	-0.3325	0.068	1.025e-06	677050	0.268943	0.0407847	4.28686e-11	-0.435346	0.0707996	7.89599e-10	0.128442	0.0841584	0.126962	-0.114334	0.113253	0.312712	4.12026e-11	8.96966e-09	new(<1Mb&r2<0.1)	FGGY(0)
rs72720129	1	86900869	t	g	0.6578	0.0017	0.0318	0.9585	730375	0.0867	0.0182	1.948e-06	749778	-0.0789	0.0216	0.000255	730400	0.0858448	0.0129839	3.80158e-11	-0.126894	0.0224904	1.71428e-08	0.0639206	0.0240311	0.00781615	-0.102339	0.0321726	0.00146808	1.42848e-12	1.14279e-10	new(<1Mb&r2<0.1)	CLCA2(0)
rs6677074	1	116278503	a	c	0.4511	0.0618	0.0303	0.04179	728776	-0.0503	0.0174	0.003813	748113	0.108	0.0206	1.527e-07	728758	-0.0813906	0.0124018	5.30891e-11	0.136405	0.0214457	2.03035e-10	-0.0636947	0.0215669	0.00314339	0.119587	0.0289039	3.5127e-05	7.98042e-13	3.6373e-14	new(<1Mb&r2<0.1)	CASQ2(0)
rs17013645	1	119484849	a	g	0.3319	-0.0275	0.0319	0.3885	733503	0.0701	0.0183	0.0001259	752915	-0.0914	0.0217	2.425e-05	733499	0.0839348	0.0130469	1.24964e-10	-0.131473	0.0225729	5.81477e-09	0.111455	0.0234761	2.0585e-06	-0.0904085	0.0314531	0.00404805	2.19988e-15	1.47613e-10	new(<1Mb&r2<0.1)	TBX15(0)
rs11264304	1	155033317	t	c	0.3029	0.002	0.0332	0.9527	719138	0.0925	0.019	1.105e-06	738374	-0.0791	0.0225	0.0004458	719122	0.0914938	0.0135549	1.47981e-11	-0.135196	0.0234802	8.70861e-09	-0.000467296	0.0233099	0.984006	0.0149098	0.0311448	0.632134	5.71328e-09	1.63636e-05	new(<1Mb&r2<0.1)	ADAM15(0)|LOC100505666(0)
rs72707229	1	178868454	a	c	0.0905	-0.0961	0.0543	0.07647	696332	0.1108	0.0309	0.0003392	713923	-0.1847	0.0368	5.018e-07	696268	0.159146	0.0220797	5.71409e-13	-0.260439	0.038356	1.13955e-11	0.116617	0.0418794	0.00535967	-0.117951	0.0563489	0.0363296	1.6593e-14	1.11413e-11	new(<1Mb&r2<0.1)	RALGPS2(0)
rs76926608	1	219704939	a	g	0.0302	0.0679	0.0966	0.4821	624782	-0.1982	0.0548	0.0002979	642092	0.2449	0.0656	0.0001869	624835	-0.232359	0.0391928	3.05645e-09	0.361871	0.0681909	1.12763e-07	-0.257158	0.0881433	0.00352855	0.38766	0.11866	0.00108699	4.04015e-11	4.69743e-10	new(<1Mb&r2<0.1)	.
rs837748	1	226737845	a	g	0.1261	-0.0606	0.0455	0.183	727443	0.0811	0.0261	0.00192	746762	-0.1363	0.0309	1.037e-05	727447	0.111587	0.0186082	2.01832e-09	-0.180888	0.0321959	1.94473e-08	0.0359057	0.0342152	0.293991	-0.0589289	0.045792	0.198135	7.9585e-09	9.49136e-08	new(<1Mb&r2<0.1)	C1orf95(0)
rs7577016	2	18709543	a	t	0.4185	0.0047	0.0306	0.8788	726184	0.0775	0.0175	1.007e-05	745590	-0.0669	0.0208	0.001289	726180	0.0751355	0.0124872	1.77664e-09	-0.110248	0.0216381	3.53649e-07	0.049505	0.0224437	0.0274023	-0.0576416	0.0300963	0.0554621	2.44532e-10	1.4811e-07	new(<1Mb&r2<0.1)	.
rs4666474	2	19493526	t	c	0.816	-0.0211	0.0388	0.5862	734841	-0.121	0.0222	5.283e-08	754269	0.0899	0.0263	0.0006293	734810	-0.110385	0.0158388	3.18713e-12	0.158368	0.0274394	8.07749e-09	-0.0721352	0.028249	0.0106632	0.0586734	0.0378259	0.120867	2.33973e-13	2.36967e-08	new(<1Mb&r2<0.1)	.
rs67550338	2	19693389	t	c	0.1243	0.0047	0.0492	0.9243	631649	-0.1165	0.028	3.232e-05	649736	0.1001	0.0334	0.002729	631515	-0.118864	0.020007	2.83056e-09	0.177493	0.0347541	3.31288e-07	-0.0392392	0.037795	0.299171	-0.0433302	0.0505717	0.391552	9.6624e-09	0.000196284	new(<1Mb&r2<0.1)	.
rs62111828	2	19847432	a	g	0.9814	0.2101	0.1138	0.065	721018	-0.1671	0.0651	0.0103	740194	0.3626	0.077	2.514e-06	721131	-0.272798	0.0464486	4.29248e-09	0.457943	0.0804762	1.27495e-08	-0.182064	0.0884596	0.0395751	0.271419	0.119061	0.0226274	7.42857e-10	2.08449e-09	new(<1Mb&r2<0.1)	.
rs16987149	2	20040533	a	g	0.0335	0.1031	0.084	0.2198	732536	-0.1654	0.0482	0.0006013	751958	0.2517	0.057	1.007e-05	732573	-0.217268	0.0343616	2.57034e-10	0.348422	0.0594429	4.64121e-09	-0.0810003	0.0502371	0.106884	0.0743831	0.0665802	0.263911	8.83134e-10	3.11352e-07	new(<1Mb&r2<0.1)	.
rs861051	2	36705579	a	g	0.7058	-0.0484	0.0334	0.147	711504	0.0699	0.0192	0.0002653	730728	-0.1107	0.0227	1.043e-06	711502	0.0942493	0.0136809	5.63113e-12	-0.152076	0.0236453	1.28288e-10	0.130904	0.0240311	5.11535e-08	-0.10577	0.0321726	0.00101057	3.89205e-18	1.00837e-12	new(<1Mb&r2<0.1)	CRIM1(0)
rs58680090	2	56080379	a	t	0.2093	0.0702	0.037	0.0576	733973	-0.0556	0.0212	0.008751	753374	0.1237	0.0251	8.045e-07	733987	-0.0909165	0.0151194	1.82606e-09	0.152666	0.0261747	5.49343e-09	-0.0749193	0.0281767	0.00783946	0.1014	0.0378157	0.00733118	5.5351e-11	2.5835e-10	new(<1Mb&r2<0.1)	.
rs11678149	2	67045396	t	g	0.0897	-0.0438	0.0527	0.4057	728704	0.1374	0.0302	5.474e-06	747964	-0.178	0.0358	6.566e-07	728689	0.159435	0.0215372	1.3353e-13	-0.247592	0.0372824	3.19659e-11	0.0902713	0.0354758	0.0109407	-0.0976315	0.047324	0.0391085	2.03441e-14	8.39692e-11	new(<1Mb&r2<0.1)	.
rs114097040	2	85519593	a	g	0.9835	0.1234	0.1296	0.341	636974	-0.256	0.0739	0.0005271	653661	0.3688	0.0877	2.614e-05	637843	-0.318081	0.052775	1.67092e-09	0.5031	0.0915854	3.98673e-08	-0.288891	0.116553	0.0131891	0.209835	0.156722	0.180602	7.37271e-11	6.01631e-08	new(<1Mb&r2<0.1)	TCF7L1(0)
rs6543301	2	98749470	a	t	0.5762	-0.016	0.0304	0.5987	733171	0.0604	0.0174	0.000535	752461	-0.0804	0.0207	9.949e-05	733166	0.0684493	0.012413	3.50179e-08	-0.105586	0.0215006	9.14553e-07	0.0444443	0.0241197	0.0653797	-0.059603	0.0323989	0.0658177	9.12049e-09	3.23853e-07	new(<1Mb&r2<0.1)	VWA3B(0)
rs4851760	2	105993859	a	g	0.5894	0.0542	0.0306	0.07684	731674	-0.0529	0.0176	0.002593	751028	0.1037	0.0208	5.875e-07	731680	-0.0801671	0.012539	1.62838e-10	0.132661	0.0216658	9.26642e-10	-0.042194	0.0225215	0.0609992	-0.0194493	0.0301785	0.519267	8.17375e-11	4.26273e-06	new(<1Mb&r2<0.1)	FHL2(0)
rs12988588	2	177001056	a	g	0.3465	-0.0373	0.0324	0.2498	704954	0.0689	0.0185	0.0002012	724353	-0.107	0.022	1.098e-06	704923	0.087665	0.0132066	3.18575e-11	-0.139493	0.022903	1.14137e-09	-0.0218175	0.024192	0.367137	0.0250966	0.032409	0.438711	6.8822e-08	5.98228e-06	new(<1Mb&r2<0.1)	HOXD-AS2(0)
rs147410305	2	179040421	t	c	0.0362	0.0146	0.0872	0.8674	676067	0.2031	0.0501	5.104e-05	694636	-0.1728	0.0592	0.00351	676181	0.195755	0.0357038	4.18767e-08	-0.286639	0.0617252	3.45584e-06	0.176995	0.0768382	0.021252	-0.206005	0.103457	0.0464582	2.80094e-09	5.49519e-07	new(<1Mb&r2<0.1)	.
rs6435942	2	217425937	t	g	0.3494	0.0526	0.0315	0.09534	734537	-0.0546	0.0181	0.002484	753960	0.1081	0.0214	4.183e-07	734535	-0.0810622	0.0128986	3.29852e-10	0.133583	0.0222981	2.10769e-09	-0.0519576	0.0231597	0.0248678	0.0739965	0.0310522	0.0171736	4.63954e-11	3.94759e-10	new(<1Mb&r2<0.1)	.
rs76022619	2	218251712	c	g	0.902	0.0509	0.0511	0.3188	723838	-0.0889	0.0292	0.002379	743077	0.149	0.0347	1.726e-05	723840	-0.114507	0.0208405	3.92289e-08	0.182757	0.0361278	4.25161e-07	-0.102687	0.0417128	0.0138257	0.122277	0.0560402	0.0291135	1.79446e-09	5.51228e-08	new(<1Mb&r2<0.1)	DIRC3(0)
rs6737386	2	219592322	a	g	0.4813	-0.0055	0.0302	0.856	731006	-0.0765	0.0173	9.836e-06	750376	0.073	0.0205	0.0003648	731009	-0.073733	0.0123388	2.2909e-09	0.107965	0.0213631	4.39301e-07	-0.0689576	0.0217278	0.00150506	0.0549283	0.0291404	0.0594359	1.34688e-11	2.09935e-07	new(<1Mb&r2<0.1)	TTLL4(0)
rs907683	2	220299541	t	g	0.5754	0.0392	0.033	0.2359	630049	-0.0713	0.0188	0.0001542	646869	0.1056	0.0224	2.464e-06	630048	-0.0910209	0.0134293	1.22284e-11	0.144952	0.0233158	5.14941e-10	-0.0705722	0.0233929	0.00255445	0.0750317	0.0312989	0.0165182	1.58266e-13	1.38311e-10	new(<1Mb&r2<0.1)	.
rs12988743	2	220351471	t	c	0.9292	0.0849	0.0664	0.2006	597016	0.1968	0.0376	1.688e-07	612883	-0.1166	0.0449	0.009479	596983	0.154088	0.0269056	1.024e-08	-0.206995	0.0468551	1.01244e-05	0.0594683	0.0566753	0.294049	-0.047751	0.0761044	0.53037	1.87027e-08	4.29705e-05	new(<1Mb&r2<0.1)	SPEG(0)
rs12624154	2	238647468	c	g	0.2092	-0.0673	0.0377	0.07432	707471	0.0567	0.0216	0.008765	726616	-0.1233	0.0255	1.359e-06	707489	0.0905575	0.0154049	4.15458e-09	-0.151398	0.0266696	1.38105e-08	0.0433146	0.0271335	0.110411	-0.0591127	0.036315	0.103572	3.63077e-09	3.04215e-08	new(<1Mb&r2<0.1)	LRRFIP1(0)|=missense
rs12635190	3	27656492	t	c	0.3611	-0.0549	0.0316	0.08273	721576	0.0515	0.0181	0.004526	740496	-0.1077	0.0215	5.272e-07	721576	0.0791193	0.0129097	8.89378e-10	-0.131285	0.0223529	4.30646e-09	0.0119163	0.0245916	0.627982	-0.0563681	0.0329641	0.0872687	1.58962e-08	5.85803e-09	new(<1Mb&r2<0.1)	.
rs7427574	3	38684835	c	g	0.8094	-0.1084	0.0386	0.005005	722763	0.0284	0.0222	0.1999	742172	-0.1296	0.0262	7.488e-07	722773	0.0829343	0.0158165	1.58579e-07	-0.150523	0.0273297	3.64113e-08	0.10696	0.0291259	0.000240349	-0.132506	0.0390183	0.000683801	2.01173e-10	1.05098e-10	new(<1Mb&r2<0.1)	SCN5A(0)
rs13093299	3	41810220	a	g	0.8443	-0.0141	0.0441	0.7493	668131	0.1214	0.0251	1.266e-06	687456	-0.1229	0.0299	4.022e-05	668120	0.128493	0.0179344	7.79994e-13	-0.194161	0.0311521	4.70318e-10	0.117293	0.0308018	0.000140106	-0.126309	0.0413208	0.00223724	5.16042e-16	9.29928e-12	new(<1Mb&r2<0.1)	ULK4(0)
rs112945648	3	41969042	t	c	0.9783	0.1688	0.1158	0.1448	648318	-0.2873	0.0657	1.223e-05	665927	0.4155	0.0782	1.071e-07	648631	-0.372221	0.0469868	2.35025e-15	0.594925	0.0817465	3.49228e-13	-0.323416	0.0943536	0.000608704	0.329588	0.127017	0.00946356	6.74445e-18	5.30865e-14	new(<1Mb&r2<0.1)	ULK4(0)
rs4974008	3	42159351	t	c	0.3223	0.0484	0.0326	0.1374	717712	-0.0528	0.0187	0.004722	737044	0.093	0.0221	2.641e-05	717692	-0.0771493	0.0133324	7.19832e-09	0.126713	0.0230678	3.97704e-08	-0.00617084	0.0237147	0.794701	0.00355799	0.0317717	0.910835	2.3205e-07	6.45746e-06	new(<1Mb&r2<0.1)	TRAK1(0)
rs142048131	3	42211838	t	g	0.0183	0.0874	0.1259	0.4874	612539	0.3516	0.0724	1.197e-06	628056	-0.2211	0.0854	0.009593	612331	0.30763	0.0515833	2.46631e-09	-0.434095	0.0891375	1.13439e-06	0.349983	0.1144	0.00221853	-0.216409	0.153782	0.159355	2.16908e-11	8.69772e-07	new(<1Mb&r2<0.1)	TRAK1(0)
rs7649323	3	53332706	c	g	0.3632	0.0436	0.0315	0.1653	732094	-0.0491	0.018	0.006527	751487	0.0937	0.0213	1.083e-05	732086	-0.0710345	0.0128469	3.22055e-08	0.116425	0.0222706	1.72564e-07	-0.0930158	0.023637	8.31336e-05	0.100044	0.0316895	0.0015939	1.61337e-11	1.11225e-09	new(<1Mb&r2<0.1)	DCP1A(0)
rs6785570	3	141603887	a	g	0.36	0.0643	0.0315	0.0415	732389	-0.0485	0.0181	0.007446	751818	0.1066	0.0214	6.2e-07	732387	-0.0808483	0.0128986	3.67562e-10	0.136235	0.0222981	1.00553e-09	-0.0592582	0.022677	0.00897142	0.0780448	0.030343	0.0101088	1.58082e-11	1.14516e-10	new(<1Mb&r2<0.1)	ATP1B3(0)
rs6445040	3	171858523	a	g	0.6686	-0.0236	0.0333	0.4798	670858	0.0753	0.0191	8.415e-05	689421	-0.1029	0.0226	5.326e-06	670883	0.0871728	0.0136179	1.54096e-10	-0.135285	0.0235627	9.5213e-09	0.0529151	0.0265732	0.0464478	-0.100284	0.0355236	0.00475732	3.97446e-11	2.22304e-10	new(<1Mb&r2<0.1)	FNDC3B(0)
rs80051645	4	40128683	t	c	0.9232	0.1292	0.0575	0.02471	717434	-0.0634	0.033	0.05513	736563	0.1843	0.039	2.362e-06	717431	-0.128398	0.0235244	4.83523e-08	0.223235	0.0406918	4.12427e-08	-0.0788857	0.0463971	0.0890877	0.123755	0.0621867	0.0465854	1.73055e-08	1.34536e-08	new(<1Mb&r2<0.1)	N4BP2(0)
rs1346082	4	54960782	a	t	0.7679	0.0876	0.0384	0.02238	642813	-0.0519	0.0219	0.01771	660393	0.1309	0.026	4.796e-07	642728	-0.0959701	0.0156389	8.48098e-10	0.164578	0.0271374	1.33024e-09	-0.0167183	0.025935	0.519173	0.0343355	0.0346499	0.321722	2.29703e-08	7.2211e-08	new(<1Mb&r2<0.1)	.
rs2452554	4	95409802	t	c	0.2375	-0.0313	0.0358	0.3816	721026	0.0724	0.0205	0.0004241	740407	-0.1034	0.0243	2.026e-05	721039	0.0881465	0.0146227	1.66062e-09	-0.138684	0.0253223	4.37839e-08	0.108673	0.0277717	9.11319e-05	-0.161045	0.0371886	1.48784e-05	8.24844e-13	3.30159e-12	new(<1Mb&r2<0.1)	PDLIM5(0)
rs11725517	4	149024481	t	c	0.5039	0.0233	0.0301	0.4385	733476	-0.0567	0.0173	0.00102	752701	0.0774	0.0204	0.0001526	733463	-0.0684219	0.0123276	2.85369e-08	0.107398	0.0213083	4.6873e-07	-0.0187124	0.0228379	0.412582	-0.00592943	0.0305794	0.846252	1.33953e-07	5.71216e-05	new(<1Mb&r2<0.1)	NR3C2(0)
rs2721770	5	71126453	a	g	0.718	0.0431	0.0336	0.1993	729319	-0.0609	0.0192	0.001539	748503	0.0919	0.0228	5.525e-05	729334	-0.0825829	0.0137033	1.6787e-09	0.133427	0.0237553	1.9635e-08	-0.0650373	0.0241143	0.00699577	0.0772705	0.0323268	0.0168349	4.96123e-11	2.82391e-09	new(<1Mb&r2<0.1)	.
rs12659220	5	72950155	t	c	0.7187	-0.0028	0.0337	0.9346	723002	0.0737	0.0193	0.0001403	742277	-0.0651	0.0229	0.004379	723021	0.0751086	0.0137662	4.86936e-08	-0.112112	0.0238376	2.58546e-06	0.0302364	0.0261012	0.246689	-0.0139157	0.0349581	0.69058	8.03439e-08	3.95647e-05	new(<1Mb&r2<0.1)	ARHGEF28(0)
rs13177718	5	108113344	t	c	0.0754	0.0862	0.0571	0.1313	735885	-0.0873	0.0327	0.00769	755091	0.158	0.0388	4.615e-05	735863	-0.130666	0.0233243	2.12203e-08	0.215684	0.0403893	9.342e-08	-0.121261	0.0445766	0.00652278	0.124922	0.0598638	0.0369097	4.8201e-10	2.22008e-08	new(<1Mb&r2<0.1)	FER(0)
rs6890713	5	122419782	t	c	0.9691	0.1055	0.089	0.236	712120	-0.1918	0.0508	0.0001598	731348	0.3045	0.0603	4.448e-07	712178	-0.244875	0.0362681	1.46305e-11	0.389979	0.0629078	5.7627e-10	-0.0694656	0.0784254	0.37575	0.209504	0.105533	0.0471234	8.03111e-11	2.27691e-10	new(<1Mb&r2<0.1)	.
rs34909326	5	122631685	t	g	0.2282	0.0365	0.0363	0.3157	716628	-0.0775	0.0208	0.0001972	735720	0.1199	0.0246	1.136e-06	716669	-0.0958626	0.014834	1.03208e-10	0.151448	0.0256798	3.73946e-09	-0.0709119	0.0266616	0.00782108	0.0974448	0.0357496	0.00641543	3.91324e-12	1.76951e-10	new(<1Mb&r2<0.1)	.
rs10056714	5	173205058	a	g	0.6084	0.0293	0.0315	0.3519	704929	0.0862	0.018	1.779e-06	724284	-0.0503	0.0214	0.01878	704944	0.0714596	0.0128469	2.66281e-08	-0.0985522	0.0222706	9.75919e-06	0.0267137	0.0232374	0.250309	-0.0127835	0.0311344	0.681373	5.82084e-08	0.000123995	new(<1Mb&r2<0.1)	.
rs1801020	5	176836532	a	g	0.2536	-0.0234	0.036	0.5148	686136	-0.0949	0.0205	3.743e-06	705482	0.0656	0.0244	0.007244	686138	-0.0831278	0.0146455	1.37945e-08	0.117356	0.025433	3.99528e-06	-0.0428314	0.0249026	0.0854406	0.0493384	0.0332931	0.138356	8.18946e-09	4.96078e-06	new(<1Mb&r2<0.1)	F12(0)
rs10793848	6	7488116	t	g	0.3409	0.0545	0.0324	0.09276	708166	-0.0457	0.0186	0.01395	727032	0.0994	0.022	6.54e-06	708158	-0.0731181	0.0132582	3.49853e-08	0.122282	0.0229304	9.71989e-08	-0.0274197	0.0233983	0.24125	0.0373934	0.0313709	0.23327	7.62018e-08	5.48074e-07	new(<1Mb&r2<0.1)	.
rs12206583	6	12419230	t	c	0.5979	-0.0881	0.0307	0.004057	735038	0.0205	0.0176	0.2441	754440	-0.1073	0.0208	2.512e-07	735056	0.0648217	0.0125501	2.42028e-07	-0.118506	0.0217206	4.87757e-08	0.0720347	0.0233983	0.00207956	-0.113122	0.0313709	0.000310991	1.89208e-09	6.21965e-11	new(<1Mb&r2<0.1)	.
rs2273671	6	25115296	t	g	0.1794	-0.0954	0.0393	0.0152	734239	0.0451	0.0225	0.0455	753622	-0.1386	0.0267	2.116e-07	734231	0.0930942	0.0160501	6.66288e-09	-0.162293	0.0277968	5.28696e-09	0.089697	0.029925	0.00272296	-0.167758	0.0401284	2.90829e-05	6.65762e-11	6.97023e-13	new(<1Mb&r2<0.1)	CMAHP(0)
rs9366608	6	25236876	a	g	0.3758	-0.0198	0.0313	0.5279	723075	0.0631	0.0179	0.0004313	742414	-0.0787	0.0213	0.000212	723061	0.0730611	0.0127727	1.06494e-08	-0.11339	0.022133	3.03322e-07	0.0681283	0.0233929	0.00358727	-0.0701188	0.0312989	0.0250719	1.39746e-10	4.34046e-08	new(<1Mb&r2<0.1)	.
rs115529844	6	29818021	t	c	0.663	0.0011	0.0343	0.9744	648425	-0.1064	0.0195	5.09e-08	667774	0.0987	0.0232	2.159e-05	648405	-0.106953	0.0139376	1.67087e-14	0.158913	0.0242236	5.56628e-11									new(<1Mb&r2<0.1)	.
rs115762673	6	30421502	a	g	0.3979	-0.0292	0.0333	0.3816	637683	0.0621	0.019	0.001058	657089	-0.0915	0.0227	5.436e-05	637725	0.07679	0.0135663	1.51176e-08	-0.121307	0.0235355	2.56753e-07									new(<1Mb&r2<0.1)	.
rs115270067	6	30993499	t	c	0.6036	0.0518	0.0333	0.12	641140	-0.0644	0.0189	0.0006808	660411	0.1112	0.0227	9.365e-07	641096	-0.0904597	0.0135153	2.1916e-11	0.147318	0.0235092	3.74173e-10									new(<1Mb&r2<0.1)	MUC22(0)
rs10081055	6	33817796	t	g	0.6721	0.1001	0.0329	0.002317	702257	-0.0186	0.0188	0.3221	721235	0.1013	0.0223	5.686e-06	702285	-0.0689587	0.0134178	2.77824e-07	0.127688	0.0232604	4.03436e-08	-0.0313915	0.0251466	0.211907	-0.000248961	0.0336836	0.994103	3.02475e-07	6.39426e-06	new(<1Mb&r2<0.1)	.
rs148260186	6	36641993	a	c	0.0249	-0.2092	0.1004	0.03724	712049	0.1529	0.0577	0.008016	730647	-0.3446	0.0682	4.429e-07	712111	0.258145	0.0411168	3.44012e-10	-0.435982	0.0710734	8.62051e-10	0.166716	0.088132	0.0585358	-0.254332	0.118515	0.0318745	8.61919e-11	1.95971e-10	new(<1Mb&r2<0.1)	PANDAR(0)
rs7763616	6	55611009	t	g	0.3521	0.0246	0.0315	0.4348	734284	0.0841	0.018	3.191e-06	753684	-0.0648	0.0214	0.002442	734281	0.0717241	0.0128469	2.36534e-08	-0.100137	0.0222706	6.99914e-06	0.0822285	0.024192	0.000676343	-0.0301569	0.032409	0.352108	6.79865e-11	2.30822e-05	new(<1Mb&r2<0.1)	.
rs9362083	6	85396119	a	t	0.5811	0.0187	0.0305	0.5407	736150	-0.0804	0.0175	4.4e-06	755580	0.1018	0.0207	8.564e-07	736141	-0.0898077	0.0124759	6.09241e-13	0.13795	0.0215831	1.6825e-10	-0.0354869	0.0224383	0.113757	0.0426223	0.0300244	0.155726	1.66589e-12	1.76163e-09	new(<1Mb&r2<0.1)	.
rs4053778	6	85988429	a	g	0.6088	0.0655	0.0311	0.035	724210	-0.0413	0.0178	0.02045	743430	0.1078	0.0211	3.217e-07	724262	-0.074252	0.0126985	5.01876e-09	0.126756	0.0219955	8.31379e-09	-0.0532825	0.0232374	0.0218503	0.0801288	0.0311344	0.0100635	4.6431e-10	5.95053e-10	new(<1Mb&r2<0.1)	.
rs75464514	6	121766582	t	c	0.0284	-0.3786	0.1214	0.001808	697424	0.0712	0.0702	0.3103	715771	-0.4417	0.0834	1.168e-07	697269	0.261668	0.0499427	1.62456e-07	-0.484204	0.0860623	1.84392e-08	0.332377	0.0976341	0.000663308	-0.384427	0.130685	0.00326481	5.13711e-10	2.67194e-10	new(<1Mb&r2<0.1)	GJA1(0)
rs187061061	6	122308427	t	c	0.0189	-0.2075	0.1152	0.07166	705338	0.1522	0.0659	0.02091	724281	-0.3663	0.0781	2.763e-06	705181	0.25659	0.0470196	4.85469e-08	-0.433244	0.081466	1.05312e-07	0.300747	0.091007	0.000950923	-0.286852	0.122483	0.0191825	1.95143e-10	1.03387e-08	new(<1Mb&r2<0.1)	.
rs198654	6	143170004	a	c	0.9197	0.0328	0.0561	0.5585	723227	0.1537	0.0321	1.694e-06	742396	-0.115	0.0381	0.002554	723216	0.137199	0.0229017	2.08937e-09	-0.195168	0.0396745	8.82613e-07	-0.00830009	0.0374628	0.82466	0.0944975	0.0499555	0.0585399	5.85993e-07	0.00745678	new(<1Mb&r2<0.1)	HIVEP2(0)
rs9390083	6	143647665	c	g	0.83	0.0119	0.0403	0.7674	725858	-0.1071	0.0231	3.655e-06	745256	0.1133	0.0274	3.477e-05	725867	-0.113087	0.0164727	6.64519e-12	0.170751	0.0285117	2.16026e-09	-0.115477	0.0320728	0.000317658	0.11297	0.0429962	0.00860295	9.06854e-15	1.16973e-10	new(<1Mb&r2<0.1)	AIG1(0)
rs190038209	6	152221181	t	c	0.0257	0.1355	0.103	0.1885	643771	-0.1838	0.0588	0.001766	660812	0.3199	0.07	4.841e-06	643253	-0.251968	0.0419778	1.94795e-09	0.408113	0.0728059	2.09465e-08	0.106019	0.0883763	0.230282	0.008002	0.118906	0.946345	9.24079e-07	1.46696e-06	new(<1Mb&r2<0.1)	ESR1(0)
rs142218895	6	152289145	t	c	0.0219	0.1427	0.1094	0.1921	677464	-0.226	0.0623	0.0002869	695965	0.3789	0.0743	3.38e-07	677284	-0.29779	0.0445075	2.22504e-11	0.477904	0.0772888	6.3642e-10	-0.231408	0.0895819	0.00978881	0.300634	0.119717	0.0120322	9.24092e-13	5.49533e-11	new(<1Mb&r2<0.1)	ESR1(0)
rs72501758	6	157360754	a	t	0.1776	-0.0248	0.0411	0.5454	684756	-0.1046	0.0235	8.768e-06	702871	0.0761	0.0279	0.006401	684806	-0.0921235	0.0167695	3.94109e-08	0.130343	0.0290617	7.37325e-06	-0.0487221	0.0305577	0.110841	0.0811676	0.0409301	0.0473587	2.36305e-08	1.54703e-06	new(<1Mb&r2<0.1)	ARID1B(0)
rs17184914	6	159861662	a	g	0.9702	-0.1645	0.0926	0.07555	694499	0.1456	0.0528	0.005875	712427	-0.3017	0.0626	1.413e-06	694517	0.228357	0.037707	1.39969e-09	-0.380455	0.0654378	6.14432e-09	0.270387	0.0793136	0.000651819	-0.315517	0.106871	0.00315383	4.11474e-12	8.03119e-11	new(<1Mb&r2<0.1)	.
rs144040245	7	19030296	c	g	0.9832	-0.3346	0.13	0.01008	618057	0.1311	0.0737	0.07518	635318	-0.4454	0.088	4.115e-07	618025	0.299432	0.0527199	1.35856e-08	-0.529048	0.0917561	8.1507e-09	0.263642	0.129031	0.0410278	-0.468819	0.174159	0.00710458	1.63395e-09	2.07234e-10	new(<1Mb&r2<0.1)	HDAC9(0)
rs62457627	7	45963445	c	g	0.9535	0.1698	0.0803	0.03449	602348	-0.1112	0.0458	0.01526	619203	0.2706	0.0544	6.414e-07	602348	-0.196624	0.0327053	1.84188e-09	0.334732	0.0567493	3.69072e-09	-0.389233	0.0648059	1.90005e-09	0.454558	0.0871546	1.83278e-07	6.84558e-16	6.76267e-15	new(<1Mb&r2<0.1)	.
rs73108574	7	46029073	a	g	0.0179	-0.1707	0.1275	0.1805	602342	0.2126	0.0726	0.003394	618548	-0.3756	0.0864	1.374e-05	602139	0.298476	0.0518674	8.70052e-09	-0.486029	0.0900742	6.86696e-08	0.367645	0.145341	0.0114214	-0.461301	0.19598	0.0185818	3.61011e-10	3.96101e-09	new(<1Mb&r2<0.1)	.
rs229897	7	73713121	a	g	0.7387	0.0418	0.037	0.2584	641295	-0.08	0.0211	0.0001515	660320	0.1137	0.0251	5.749e-06	641283	-0.101029	0.015068	2.01929e-11	0.160456	0.0261476	8.56136e-10	-0.0697848	0.0247418	0.00479445	0.0494702	0.0330567	0.134517	6.31157e-13	9.3933e-09	new(<1Mb&r2<0.1)	CLIP2(0)
rs149028628	7	91277889	t	c	0.0741	0.1685	0.059	0.004332	704739	-0.0518	0.0338	0.1261	723249	0.2177	0.04	5.398e-08	704631	-0.13657	0.0241066	1.48006e-08	0.24533	0.0417365	4.16029e-09	-0.0545634	0.0480841	0.25648	0.118565	0.0646334	0.0665921	2.50407e-08	2.97204e-09	new(<1Mb&r2<0.1)	.
rs202228979	7	100200674	t	c	0.4585	-0.0306	0.0321	0.3403	659961	-0.0984	0.0183	7.691e-08	679179	0.0694	0.0218	0.00141	660013	-0.0830056	0.0130696	2.14079e-10	0.115347	0.0226833	3.75232e-07									new(<1Mb&r2<0.1)	PCOLCE(0)|PCOLCE-AS1(0)
rs221795	7	100283261	t	c	0.6396	0.0213	0.0317	0.5021	722925	-0.0875	0.0182	1.569e-06	742361	0.1083	0.0215	4.867e-07	722931	-0.0982157	0.0129727	3.70847e-14	0.15108	0.0224355	1.7001e-11	-0.0625598	0.0228379	0.00615699	0.0559994	0.0305794	0.0670589	2.08829e-15	7.38048e-11	new(<1Mb&r2<0.1)	GIGYF1(0)
rs35799997	7	100764995	a	c	0.7784	0.0344	0.0363	0.343	733586	-0.0971	0.0208	3.159e-06	752996	0.1226	0.0246	6.54e-07	733591	-0.114406	0.014834	1.23631e-14	0.178419	0.0256798	3.81993e-12	-0.149581	0.0285819	1.664e-07	0.177167	0.038443	4.05477e-06	2.11827e-20	7.60021e-17	new(<1Mb&r2<0.1)	.
rs12335048	8	17788261	t	c	0.39	-0.044	0.031	0.1565	724910	0.053	0.0178	0.00296	744190	-0.0919	0.0211	1.292e-05	724910	0.0751357	0.0126873	3.18467e-09	-0.12261	0.0219406	2.31159e-08	0.0655676	0.0225939	0.00370785	-0.0744189	0.0301889	0.0136973	4.56097e-11	2.37605e-09	new(<1Mb&r2<0.1)	PCM1(0)
rs55825400	8	76068956	a	g	0.0279	0.0878	0.0961	0.3613	681946	-0.1961	0.0549	0.0003577	700206	0.2795	0.0653	1.882e-05	681885	-0.240271	0.0391858	8.70953e-10	0.378656	0.0679391	2.52524e-08	-0.302658	0.0861452	0.000442499	0.253978	0.115884	0.0284048	1.97836e-12	3.28789e-09	new(<1Mb&r2<0.1)	.
rs929953	8	120220033	a	g	0.2737	-0.043	0.0343	0.2097	715648	0.0681	0.0197	0.0005402	734905	-0.1105	0.0233	2.088e-06	715670	0.0897326	0.0140405	1.65151e-10	-0.144006	0.0242776	3.03515e-09	0.0878178	0.0244306	0.000324922	-0.120419	0.0327277	0.000233762	2.26429e-13	3.49794e-12	new(<1Mb&r2<0.1)	.
rs147597028	8	140719143	a	c	0.0107	-0.295	0.1613	0.06739	622628	0.2488	0.092	0.006866	641241	-0.5188	0.1095	2.168e-06	622556	0.39721	0.0656961	1.48891e-09	-0.664021	0.113993	5.74843e-09	0.0318267	0.45848	0.944657	0.113563	0.598036	0.849393	2.03629e-09	1.29669e-08	new(<1Mb&r2<0.1)	.
rs728304	9	13745849	t	g	0.6157	0.0718	0.0311	0.02073	731032	-0.0422	0.0179	0.01863	742791	0.1028	0.0211	1.169e-06	731020	-0.0783214	0.0127503	8.16344e-10	0.134391	0.0220233	1.05215e-09	-0.0492191	0.0249079	0.0481502	0.0955387	0.0333649	0.00419059	1.91093e-10	2.55392e-11	new(<1Mb&r2<0.1)	.
rs1322277	9	112479923	c	g	0.7054	-0.0116	0.033	0.7257	735177	-0.0805	0.0191	2.465e-05	746951	0.0668	0.0225	0.002999	735176	-0.0746642	0.0135851	3.88504e-08	0.107798	0.0233993	4.13272e-06	-0.0632861	0.0235538	0.0072124	0.08959	0.0315353	0.00449805	1.03893e-09	6.9476e-08	new(<1Mb&r2<0.1)	PALM2(0)
rs2886307	9	136050340	a	g	0.294	-0.0035	0.0331	0.9146	735213	-0.0897	0.0191	2.572e-06	746943	0.0762	0.0225	0.0007232	735218	-0.0879392	0.0135959	9.92563e-11	0.129543	0.0234535	3.38941e-08	-0.0570812	0.0243529	0.0190825	0.0374832	0.0326454	0.25089	1.12028e-11	2.52678e-07	new(<1Mb&r2<0.1)	.
rs11999532	9	139371405	c	g	0.2751	-0.0126	0.0335	0.7064	742079	0.0735	0.0194	0.0001458	753839	-0.0795	0.0228	0.0005027	742079	0.0798389	0.0137966	7.17252e-09	-0.121615	0.023757	3.10279e-07	0.0678374	0.0259457	0.00893344	-0.0966803	0.0347937	0.00545815	2.34349e-10	6.85188e-09	new(<1Mb&r2<0.1)	SEC16A(0)
rs691203	10	18222816	a	t	0.3844	-0.0753	0.0319	0.01823	697842	0.0459	0.0182	0.01186	717054	-0.116	0.0217	8.497e-08	697851	0.0837822	0.0129953	1.14824e-10	-0.143379	0.0225457	2.03892e-10	0.0568836	0.0229988	0.0133859	-0.112906	0.0308158	0.000248389	8.50546e-12	2.96631e-13	new(<1Mb&r2<0.1)	.
rs144338997	10	20513949	a	g	0.0135	0.1114	0.1571	0.4781	616537	-0.3363	0.0895	0.0001724	634894	0.47	0.1064	1.002e-05	616799	-0.392344	0.063932	8.42024e-10	0.610202	0.110998	3.90004e-08	-0.374177	0.12313	0.00237454	0.528443	0.165201	0.00138004	7.55038e-12	2.19452e-10	new(<1Mb&r2<0.1)	PLXDC2(0)
rs35482056	10	63893615	t	c	0.3219	0.0202	0.0323	0.5313	729428	-0.0756	0.0185	4.482e-05	748777	0.0987	0.022	7.228e-06	729439	-0.0857623	0.0131952	8.06331e-11	0.13233	0.0228478	7.07446e-09	-0.0362034	0.0238756	0.129435	0.000389668	0.0320081	0.990287	1.3449e-10	2.3456e-06	new(<1Mb&r2<0.1)	.
rs878177	10	100013815	t	c	0.3403	-0.0281	0.0318	0.3764	733611	0.0691	0.0182	0.0001505	753045	-0.0934	0.0216	1.505e-05	733609	0.0832367	0.0129839	1.44957e-10	-0.130589	0.0224904	6.46953e-09	0.11942	0.0250743	1.91087e-06	-0.158428	0.0336734	2.54053e-06	3.20184e-15	9.94566e-14	new(<1Mb&r2<0.1)	LOXL4(0)|missense
rs7073663	10	126358094	a	g	0.1624	-0.1019	0.041	0.01292	732455	0.0427	0.0235	0.06953	751864	-0.1345	0.0278	1.331e-06	732456	0.0939642	0.0167582	2.07015e-08	-0.165233	0.0290066	1.22742e-08	0.0996618	0.0276055	0.000305948	-0.115944	0.0368804	0.00166774	2.62043e-11	1.35411e-10	new(<1Mb&r2<0.1)	FAM53B(0)
rs4881734	11	1498379	a	g	0.0727	0.0698	0.0606	0.2497	677961	0.1798	0.0347	2.269e-07	696184	-0.0974	0.0412	0.0181	677933	0.144685	0.0247517	5.05945e-09	-0.19688	0.0428638	4.43728e-06	-0.023297	0.0478399	0.626273	0.0706712	0.0642426	0.271303	6.76704e-07	0.00132637	new(<1Mb&r2<0.1)	MOB2(0)
rs11023064	11	14068619	c	g	0.4182	0.0366	0.0305	0.2303	735652	0.0918	0.0175	1.602e-07	755055	-0.0559	0.0207	0.006958	735647	0.0733871	0.0124759	4.0522e-09	-0.0995581	0.0215831	4.04061e-06	0.0564865	0.0229988	0.0140468	-0.0468672	0.0308158	0.12829	2.27322e-10	3.30753e-06	new(<1Mb&r2<0.1)	SPON1(0)
rs485171	11	30918487	a	g	0.4208	0.0387	0.0305	0.2047	731890	0.0887	0.0175	4.076e-07	751284	-0.0509	0.0207	0.01412	731896	0.0692307	0.0124759	2.87514e-08	-0.0928602	0.0215831	1.71259e-05	0.0379177	0.0223553	0.0898591	-0.0219769	0.0298703	0.461885	1.40976e-08	8.91952e-05	new(<1Mb&r2<0.1)	DCDC5(0)
rs7110194	11	44021038	c	g	0.5341	-0.0596	0.0302	0.04821	733778	0.0567	0.0173	0.001079	753208	-0.1096	0.0205	9.284e-08	733800	0.0866838	0.0123388	2.14841e-12	-0.143698	0.0213631	1.76264e-11	0.0380564	0.0219664	0.0831883	-0.0665548	0.029459	0.0238689	3.08892e-12	1.27338e-11	new(<1Mb&r2<0.1)	.
rs174580	11	61606642	a	g	0.6484	0.0511	0.0317	0.1066	729246	-0.0645	0.0181	0.0003795	748664	0.1169	0.0215	5.542e-08	729258	-0.0902076	0.0129211	2.93344e-12	0.146767	0.0224081	5.85353e-11	-0.112143	0.0237147	2.25789e-06	0.162077	0.0317717	3.37339e-07	4.73861e-17	1.10825e-16	new(<1Mb&r2<0.1)	FADS2(0)
rs73527870	11	69957548	a	g	0.1231	0.0092	0.0469	0.8442	708714	0.1132	0.0268	2.451e-05	727835	-0.1035	0.0318	0.001143	708675	0.108572	0.0191276	1.37733e-08	-0.158699	0.0331584	1.72065e-06	0.0138037	0.0343815	0.688063	-0.013016	0.0461004	0.777682	2.53046e-07	5.11566e-05	new(<1Mb&r2<0.1)	ANO1(0)
rs11606817	11	89864492	t	g	0.874	0.0281	0.0492	0.5674	642242	0.128	0.0279	4.409e-06	660166	-0.102	0.0333	0.002203	642101	0.113863	0.0199562	1.15929e-08	-0.16175	0.0347281	3.24031e-06	0.054083	0.0399646	0.175969	-0.0780965	0.0537276	0.146067	1.13506e-08	2.59294e-06	new(<1Mb&r2<0.1)	.
rs12806983	11	130262144	a	g	0.0606	-0.1215	0.0691	0.07881	640205	0.1036	0.0394	0.008464	655724	-0.2257	0.0467	1.362e-06	640417	0.164725	0.0281375	4.80692e-09	-0.27516	0.0488309	1.76186e-08	0.0806032	0.0510311	0.114223	-0.130048	0.0686114	0.0580353	3.87921e-09	1.27033e-08	new(<1Mb&r2<0.1)	.
rs112944024	11	130272385	t	g	0.9265	0.0612	0.0593	0.3021	706806	-0.1188	0.034	0.00048	725899	0.1774	0.0402	1.019e-05	706837	-0.149589	0.0242437	6.82865e-10	0.237405	0.0419564	1.54528e-08	-0.100399	0.0357144	0.00493616	0.166645	0.0476427	0.000469099	2.32545e-11	5.44794e-11	new(<1Mb&r2<0.1)	.
rs73044803	11	130289783	t	g	0.023	0.1566	0.109	0.1506	650076	-0.1746	0.0618	0.004722	667397	0.3064	0.074	3.48e-05	650191	-0.253383	0.0442063	9.95673e-09	0.415567	0.0769354	6.65123e-08	-0.0571788	0.0866169	0.509167	0.240346	0.116449	0.0390216	6.46489e-08	1.65684e-08	new(<1Mb&r2<0.1)	ADAMTS8(0)
rs76059372	11	130450420	c	g	0.0443	0.0493	0.0793	0.5339	635357	-0.1833	0.0451	4.775e-05	652515	0.2299	0.0539	2.013e-05	635509	-0.208102	0.0322318	1.07258e-10	0.321171	0.0560083	9.93838e-09	-0.297413	0.0702947	2.3271e-05	0.33874	0.0944832	0.000336838	2.30539e-14	1.37068e-11	new(<1Mb&r2<0.1)	.
rs4766236	12	4443010	t	c	0.5077	0.0095	0.0304	0.7547	723900	0.0759	0.0175	1.483e-05	735635	-0.0603	0.0207	0.003617	723895	0.0711207	0.0124649	1.15883e-08	-0.103075	0.0215284	1.70669e-06	0.0342979	0.0215669	0.111766	-0.0418191	0.0289039	0.147944	9.70837e-09	2.55037e-06	new(<1Mb&r2<0.1)	C12orf5(0)
rs4762750	12	20485865	a	g	0.3131	-0.0345	0.0338	0.3077	680128	0.0598	0.0195	0.002138	690899	-0.0869	0.023	0.0001619	680106	0.0771564	0.0138813	2.72711e-08	-0.123196	0.0239484	2.70568e-07	0.0507344	0.0288149	0.0782894	-0.0945871	0.0386895	0.0144942	7.84917e-09	1.50674e-08	new(<1Mb&r2<0.1)	.
rs143221941	12	53281262	a	g	0.0154	0.2531	0.1336	0.05811	642766	-0.1993	0.0767	0.009329	652778	0.4091	0.0911	7.081e-06	642733	-0.326631	0.0546716	2.31833e-09	0.548703	0.0945534	6.55224e-09	0.136209	0.123618	0.270525	-0.294139	0.165982	0.0763762	5.215e-07	3.1111e-05	new(<1Mb&r2<0.1)	.
rs34577247	12	57578673	a	g	0.0228	0.12	0.1101	0.2756	672694	-0.1967	0.0633	0.001895	683439	0.3107	0.0752	3.612e-05	672486	-0.25707	0.0451025	1.20169e-08	0.411746	0.0779472	1.28504e-07	-0.156127	0.0855014	0.0678479	0.124421	0.114938	0.279029	3.7868e-09	6.37686e-07	new(<1Mb&r2<0.1)	LRP1(0)
rs11177372	12	69179929	t	c	0.5968	0.0243	0.0305	0.4259	741581	-0.0825	0.0176	2.822e-06	753365	0.103	0.0208	7.22e-07	741577	-0.0947249	0.0125281	4.00383e-14	0.146664	0.0216113	1.18264e-11	-0.0799851	0.0238811	0.000810143	0.092593	0.0320802	0.00389807	1.56359e-16	4.45262e-13	new(<1Mb&r2<0.1)	.
rs113918189	12	94719017	t	c	0.0728	0.0025	0.0587	0.9664	721553	0.1439	0.0339	2.184e-05	733106	-0.1429	0.04	0.0003568	721555	0.142642	0.0241257	3.37029e-09	-0.210933	0.0416007	4.02286e-07	0.206959	0.0451207	4.50108e-06	-0.228834	0.0604393	0.000152981	1.62257e-13	2.55954e-10	new(<1Mb&r2<0.1)	CEP83(0)
rs11067344	12	115399935	t	c	0.1529	-0.0565	0.0416	0.1748	742074	0.0672	0.024	0.00514	753821	-0.1289	0.0284	5.533e-06	742074	0.0956242	0.0170847	2.18401e-08	-0.156171	0.0294749	1.17531e-07	0.0334341	0.03048	0.272676	-0.0797937	0.0408479	0.0507681	6.00271e-08	5.33693e-08	new(<1Mb&r2<0.1)	.
rs61953394	12	123753372	t	c	0.9067	0.0201	0.052	0.6994	732245	-0.1478	0.0299	8.016e-07	744032	0.1793	0.0354	4.197e-07	732281	-0.157912	0.0213037	1.2403e-13	0.239318	0.0368153	8.24251e-11	-0.168549	0.038267	1.05999e-05	0.205212	0.0511371	5.99597e-05	6.76028e-18	2.53289e-14	new(<1Mb&r2<0.1)	CDK2AP1(0)
rs906306	12	124941543	t	c	0.1206	0.0417	0.0467	0.372	728617	-0.0981	0.0269	0.0002686	740109	0.1327	0.0319	3.186e-05	728603	-0.119079	0.0191571	5.10797e-10	0.187202	0.0330764	1.53491e-08	-0.0650007	0.0377281	0.084911	0.0398444	0.0506334	0.431329	2.57589e-10	2.35786e-07	new(<1Mb&r2<0.1)	NCOR2(0)
rs10846681	12	125003705	a	g	0.1699	0.0202	0.043	0.6391	645462	0.1327	0.0247	7.865e-08	657068	-0.1073	0.0294	0.0002618	645476	0.122538	0.0176035	3.37987e-12	-0.176621	0.0304364	6.69755e-09	0.0745931	0.0361352	0.0389916	-0.015031	0.0484851	0.756551	7.95219e-13	3.78141e-07	new(<1Mb&r2<0.1)	NCOR2(0)
rs66656189	13	110907856	a	g	0.4325	0.0213	0.0318	0.5037	679698	0.0868	0.0183	2.101e-06	690994	-0.0601	0.0217	0.005561	679706	0.0760843	0.0130358	5.33155e-09	-0.107442	0.0225182	1.85714e-06	0.0281467	0.0222883	0.206644	-0.0332321	0.0299319	0.266889	1.3814e-08	7.45355e-06	new(<1Mb&r2<0.1)	COL4A1(0)
rs9555690	13	111013190	t	c	0.8715	-0.0457	0.0454	0.3141	724384	0.1146	0.0262	1.257e-05	736144	-0.148	0.0309	1.624e-06	724388	0.137591	0.0186494	1.61225e-13	-0.215675	0.0321695	2.07332e-11	0.0430282	0.0335879	0.200171	-0.116581	0.0450622	0.00967848	1.52644e-12	3.4092e-12	new(<1Mb&r2<0.1)	COL4A2(0)
rs11838776	13	111040681	a	g	0.2798	0.0384	0.0337	0.2556	724374	0.1004	0.0195	2.611e-07	735699	-0.0587	0.023	0.0107	724381	0.0810816	0.0138706	5.05511e-09	-0.110514	0.0238942	3.80595e-06	0.000550659	0.0261789	0.983218	-0.00612908	0.0350404	0.861147	2.27688e-07	8.86229e-05	new(<1Mb&r2<0.1)	COL4A2(0)
rs12894899	14	53930389	t	c	0.7594	0.0223	0.0352	0.5257	737572	0.0956	0.0203	2.496e-06	749319	-0.0646	0.024	0.007111	737569	0.0843812	0.0144523	5.26592e-09	-0.119494	0.0249381	1.67878e-06	0.0475205	0.026978	0.0781622	-0.0702062	0.0361505	0.0521304	2.25308e-09	4.4889e-07	new(<1Mb&r2<0.1)	.
rs3850306	14	59903104	a	c	0.4953	0.022	0.03	0.4636	742729	-0.0702	0.0173	5.153e-05	754460	0.0816	0.0205	6.649e-05	742743	-0.0812678	0.0123167	4.16498e-11	0.126121	0.0212537	3.00466e-09	-0.0904899	0.0234761	0.000115938	0.0451988	0.0314531	0.150712	2.28182e-14	1.05685e-08	new(<1Mb&r2<0.1)	.
rs75462826	14	92408087	a	g	0.0714	0.0108	0.0587	0.8547	728806	-0.1445	0.0339	2.012e-05	740453	0.1513	0.0399	0.0001516	728818	-0.149933	0.0241257	5.14337e-10	0.225123	0.0416007	6.34566e-08	-0.113563	0.0454212	0.012412	0.142957	0.0606248	0.0183703	2.71391e-11	6.78278e-09	new(<1Mb&r2<0.1)	FBLN5(0)
rs1257446	14	99687773	t	c	0.7117	-0.0202	0.0331	0.5424	740234	0.0754	0.0191	8.13e-05	751945	-0.078	0.0226	0.0005388	740217	0.0855623	0.0135959	3.11015e-10	-0.132034	0.0234535	1.83209e-08	0.0548797	0.0237147	0.0206588	-0.0423768	0.0317717	0.182273	3.82668e-11	1.02994e-07	new(<1Mb&r2<0.1)	BCL11B(0)
rs11846404	14	104156108	c	g	0.6724	-0.0017	0.0319	0.9577	742945	-0.0872	0.0184	2.312e-06	754732	0.0834	0.0218	0.0001301	742964	-0.0863448	0.013099	4.34818e-11	0.127635	0.0226011	1.66339e-08	-0.0254622	0.0242698	0.294118	0.0101706	0.0324912	0.754261	2.99504e-10	1.47371e-06	new(<1Mb&r2<0.1)	KLC1(0)
rs7164581	15	40645098	c	g	0.1635	-0.06	0.0408	0.1413	733918	0.0689	0.0235	0.00344	745619	-0.1269	0.0278	5.042e-06	733925	0.099085	0.016736	3.2179e-09	-0.162193	0.0288971	2.00664e-08	0.0892682	0.0312737	0.00431159	-0.12878	0.041886	0.00210829	5.14066e-11	1.94137e-10	new(<1Mb&r2<0.1)	PHGR1(0)
rs34899815	15	42254068	t	c	0.2511	-0.017	0.0363	0.6394	681055	0.0757	0.0208	0.0002784	692223	-0.0815	0.0247	0.0009678	681037	0.0842524	0.014834	1.34961e-08	-0.129279	0.0256798	4.84313e-07	0.0234484	0.0288927	0.417038	-0.0554646	0.0387716	0.15256	5.84936e-08	6.13005e-07	new(<1Mb&r2<0.1)	EHD4(0)
rs62020459	15	50225447	a	g	0.9495	0.1616	0.0759	0.03338	620536	-0.0969	0.0436	0.02628	630585	0.2399	0.0518	3.581e-06	620489	-0.178198	0.031073	9.80608e-09	0.305322	0.0537242	1.32844e-08	-0.132211	0.0671923	0.0491075	0.139389	0.0903409	0.122849	1.62862e-09	1.40064e-08	new(<1Mb&r2<0.1)	ATP8B4(0)
rs7161970	15	67036982	t	c	0.3418	-0.0145	0.0318	0.6492	734220	0.0766	0.0183	2.93e-05	745471	-0.0842	0.0216	0.0001005	734207	0.0838947	0.0130358	1.22933e-10	-0.128113	0.0225182	1.29613e-08	0.0614651	0.0242752	0.0113409	-0.0299443	0.0325632	0.357795	6.51965e-12	1.96652e-07	new(<1Mb&r2<0.1)	SMAD6(0)
rs7173811	15	67479051	t	c	0.473	0.0318	0.0305	0.2973	717939	-0.0608	0.0176	0.0005583	729693	0.0949	0.0208	5.148e-06	717915	-0.0767981	0.0125281	8.79459e-10	0.121979	0.0216113	1.67756e-08	-0.0857038	0.0240365	0.000363072	0.0970671	0.0322446	0.00260957	1.40046e-12	1.95875e-10	new(<1Mb&r2<0.1)	SMAD3(0)
rs2012437	15	68219702	a	g	0.8439	0.0552	0.0417	0.1848	731806	-0.0671	0.0241	0.005346	743489	0.1295	0.0284	5.308e-06	731774	-0.0948702	0.017148	3.16334e-08	0.154723	0.0295579	1.6639e-07	-0.0691873	0.028721	0.0159987	0.0545767	0.0383914	0.155146	2.16265e-09	5.30568e-07	new(<1Mb&r2<0.1)	.
rs16957846	15	73677041	t	c	0.7856	-0.0313	0.0368	0.3955	731391	0.0798	0.0212	0.0001736	743134	-0.1081	0.0251	1.613e-05	731365	0.0955465	0.0150973	2.47429e-10	-0.14966	0.0260652	9.49613e-09	0.0637165	0.0277717	0.0217736	-0.0167022	0.0371886	0.653344	2.81364e-11	7.06283e-07	new(<1Mb&r2<0.1)	.
rs7178859	15	83514673	t	c	0.2161	0.0251	0.0364	0.4907	740618	-0.0705	0.021	0.0007966	752353	0.0967	0.0248	9.885e-05	740620	-0.0831274	0.0149491	2.68841e-08	0.129666	0.0257905	5.00615e-07	-0.0745454	0.02826	0.00834348	0.0654089	0.03797	0.0849524	7.80864e-10	2.94562e-07	new(<1Mb&r2<0.1)	.
rs75612420	15	84575186	t	c	0.0772	0.0806	0.0581	0.1655	707037	-0.1087	0.0334	0.001123	718607	0.179	0.0396	6.087e-06	707086	-0.149249	0.0237988	3.58975e-10	0.241824	0.0411319	4.16458e-09	-0.150543	0.0466412	0.00124797	0.0958659	0.0625773	0.125532	1.74998e-12	8.69385e-09	new(<1Mb&r2<0.1)	ADAMTSL3(0)
rs1444860	15	95806134	a	g	0.793	0.0298	0.0378	0.4299	716059	-0.0901	0.0217	3.309e-05	727771	0.1178	0.0257	4.57e-06	716053	-0.105092	0.0154679	1.09022e-11	0.163437	0.0267521	1.01903e-09	-0.0635103	0.0280935	0.0237794	0.0457122	0.0376615	0.224838	1.8943e-12	1.31937e-08	new(<1Mb&r2<0.1)	.
rs11548855	16	68337948	t	c	0.9261	0.0614	0.0619	0.3214	668149	0.1699	0.0354	1.579e-06	679766	-0.0932	0.0421	0.02687	668226	0.139011	0.0252598	3.73234e-08	-0.190596	0.0437712	1.35129e-05	0.15547	0.0482451	0.00127075	-0.147395	0.0648699	0.0230764	1.88849e-10	1.05854e-06	new(<1Mb&r2<0.1)	SLC7A6OS(0)
rs7196350	16	69434108	a	g	0.8292	-0.008	0.0416	0.8477	685816	0.0919	0.0239	0.000123	697280	-0.0997	0.0284	0.0004352	685774	0.0959247	0.0170325	1.78287e-08	-0.144306	0.0294466	9.65164e-07	0.0343753	0.0299868	0.251652	0.025888	0.0399952	0.517453	4.67613e-08	0.000367187	new(<1Mb&r2<0.1)	.
rs1551526	16	70748408	t	g	0.5192	0.0668	0.0305	0.02883	715330	-0.0402	0.0176	0.02251	727027	0.1048	0.0208	4.664e-07	715340	-0.073806	0.0125281	3.85236e-09	0.126425	0.0216113	4.94277e-09	-0.0503119	0.0242807	0.0382566	0.078174	0.0326353	0.0166032	6.18884e-10	5.64622e-10	new(<1Mb&r2<0.1)	VAC14(0)
rs9940707	16	71800962	t	g	0.5097	0.0774	0.0301	0.01009	735936	-0.028	0.0174	0.1069	747695	0.0979	0.0205	1.787e-06	735926	-0.0669387	0.01238	6.44614e-08	0.11893	0.0213368	2.49631e-08	-0.0378826	0.0222051	0.0880018	0.0475417	0.0297777	0.110365	2.8018e-08	4.74052e-08	new(<1Mb&r2<0.1)	AP1G1(0)
rs116864809	16	72595140	t	c	0.9853	0.0179	0.1367	0.896	653626	0.3502	0.0784	7.849e-06	664394	-0.2975	0.0926	0.001319	653765	0.341195	0.0558988	1.03583e-09	-0.501518	0.0967253	2.19372e-07									new(<1Mb&r2<0.1)	.
rs79198994	16	72793006	t	c	0.9305	0.1426	0.0648	0.02767	636415	-0.0911	0.0372	0.01432	647115	0.2106	0.0441	1.748e-06	636495	-0.16284	0.0265164	8.24168e-10	0.27772	0.0458607	1.40661e-09	-0.161493	0.0715546	0.0240126	0.251609	0.0960143	0.00877909	6.04349e-11	4.28581e-11	new(<1Mb&r2<0.1)	.
rs78328051	16	82732586	a	g	0.0336	0.0118	0.0914	0.8971	650610	-0.2136	0.0526	4.841e-05	660675	0.2312	0.0625	0.0002141	650475	-0.219536	0.0374687	4.65137e-09	0.328612	0.0647226	3.87646e-07	-0.301039	0.0835922	0.000316661	0.379214	0.112389	0.000740519	9.12587e-12	1.17473e-09	new(<1Mb&r2<0.1)	CDH13(0)
rs6565077	16	82939333	a	g	0.4992	0.0401	0.0302	0.1845	731689	-0.0488	0.0174	0.005109	743451	0.0891	0.0206	1.498e-05	731695	-0.0689737	0.0123908	2.60289e-08	0.11248	0.0213911	1.46313e-07	-0.104411	0.0229934	5.601e-06	0.114773	0.0307439	0.000189057	1.73266e-12	1.12991e-10	new(<1Mb&r2<0.1)	CDH13(0)
rs4416072	17	4570036	t	c	0.241	0.0318	0.0359	0.3766	712573	0.0981	0.0208	2.473e-06	712577	-0.0604	0.0244	0.01335	712556	0.0821019	0.0147904	2.84173e-08	-0.113702	0.025462	8.08955e-06	0.0478742	0.0255408	0.0608721	-0.0440641	0.0341667	0.197163	9.29845e-09	1.35337e-05	new(<1Mb&r2<0.1)	missense
rs35985803	17	7254315	a	g	0.0803	-0.0464	0.0576	0.4204	692260	0.1098	0.0331	0.0009148	703680	-0.1419	0.0391	0.000289	692277	0.133143	0.0235875	1.65623e-08	-0.209256	0.0407744	2.89005e-07	0.133225	0.0431392	0.0020134	-0.165883	0.0578799	0.00415713	1.24099e-10	5.03353e-09	new(<1Mb&r2<0.1)	ACAP1(0)
rs11652508	17	7629723	a	g	0.3675	0.002	0.0325	0.9516	686498	0.0886	0.0187	2.12e-06	697628	-0.0898	0.0221	4.846e-05	686529	0.0875938	0.0133213	4.8499e-11	-0.129412	0.0230131	1.91049e-08	0.0877458	0.0241975	0.000287578	-0.128129	0.032481	7.98926e-05	5.954e-14	6.46745e-12	new(<1Mb&r2<0.1)	DNAH2(0)
rs228747	17	42173782	c	g	0.4826	0.0508	0.031	0.1012	696494	-0.06	0.0179	0.0007935	707859	0.1016	0.0211	1.447e-06	696500	-0.0855567	0.0127395	1.87634e-11	0.139792	0.0219689	2.00184e-10									new(<1Mb&r2<0.1)	HDAC5(0)
rs35769372	17	60745240	a	c	0.9379	0.0759	0.067	0.2576	658728	-0.126	0.0383	0.001006	669112	0.1898	0.0456	3.117e-05	658722	-0.164184	0.0273324	1.89336e-09	0.262784	0.047373	2.93163e-08	-0.137286	0.0480785	0.00429753	0.193786	0.0645612	0.00268573	3.28324e-11	4.15715e-10	new(<1Mb&r2<0.1)	MRC2(0)
rs1801690	17	64208285	c	g	0.9439	0.0499	0.0656	0.4466	732201	-0.1458	0.038	0.0001241	743899	0.165	0.0446	0.0002188	732270	-0.170904	0.0270223	2.54135e-10	0.266151	0.0465243	1.07571e-08	-0.220503	0.0534175	3.66054e-05	0.294502	0.0717978	4.099e-05	6.05515e-14	2.04376e-12	new(<1Mb&r2<0.1)	APOH(0)|=MISSENSE
rs8096960	18	10741242	t	g	0.7257	0.0263	0.0336	0.4342	739457	0.0953	0.0194	8.97e-07	751209	-0.063	0.0229	0.00598	739458	0.0820689	0.0138073	2.7852e-09	-0.115049	0.0238111	1.37555e-06	0.0747713	0.0243475	0.00213343	-0.0831317	0.0325735	0.0107068	2.30493e-11	6.41615e-08	new(<1Mb&r2<0.1)	PIEZO2(0)
rs12455124	18	25765493	t	g	0.7813	-0.0262	0.0366	0.4749	728040	0.0968	0.0211	4.646e-06	739780	-0.1037	0.025	3.274e-05	728024	0.109981	0.0150232	2.46841e-13	-0.169774	0.0259279	5.98467e-11	0.0422189	0.025463	0.0973079	-0.0204381	0.0340845	0.548752	8.82783e-13	2.48214e-08	new(<1Mb&r2<0.1)	.
rs2852780	18	42276988	a	g	0.1318	-0.017	0.0448	0.7044	729382	-0.1173	0.0258	5.511e-06	741001	0.0983	0.0306	0.001294	729421	-0.108748	0.0183748	3.25324e-09	0.15698	0.0317291	7.62704e-07	-0.122978	0.0350197	0.000445286	0.0962438	0.0469741	0.0404748	6.31672e-12	1.54859e-07	new(<1Mb&r2<0.1)	SETBP1(0)
rs80076900	19	10056320	t	c	0.0495	-0.0091	0.0729	0.9002	684198	-0.188	0.0419	7.182e-06	694996	0.1728	0.0497	0.0005077	684164	-0.183422	0.029857	8.07987e-10	0.269742	0.0516073	1.75173e-07	-0.123207	0.0630466	0.0506756	0.136425	0.0846976	0.107239	1.67374e-10	1.14768e-07	new(<1Mb&r2<0.1)	.
rs9676419	19	17367435	t	c	0.7693	0.0395	0.036	0.2722	729895	0.104	0.0208	5.492e-07	741621	-0.0654	0.0246	0.007737	729896	0.0841282	0.014801	1.31775e-08	-0.114753	0.025516	6.98397e-06	0.0794904	0.024664	0.00126883	-0.0670992	0.0329744	0.0418624	6.48444e-11	1.57008e-06	new(<1Mb&r2<0.1)	USHBP1(0)|=MISSENSE
rs11670056	19	18589943	t	c	0.0749	0.1009	0.0595	0.08968	696499	-0.1063	0.0342	0.001903	707231	0.2096	0.0404	2.187e-07	696530	-0.157061	0.0243698	1.16089e-10	0.258565	0.0421217	8.41585e-10	-0.229861	0.0433889	1.17281e-07	0.260095	0.0583428	8.27102e-06	2.14754e-16	3.28639e-14	new(<1Mb&r2<0.1)	ELL(0)
rs79226653	20	4229859	t	g	0.7848	0.0042	0.0369	0.9105	722833	0.0945	0.0213	8.963e-06	734494	-0.095	0.0251	0.0001585	722825	0.092387	0.0151605	1.10181e-09	-0.135963	0.0261481	2.02673e-07	0.0634287	0.0281713	0.0243514	-0.0811222	0.0377437	0.0316113	1.24955e-10	3.8373e-08	new(<1Mb&r2<0.1)	.
rs36224662	20	10412596	t	c	0.4629	0.0007	0.0382	0.9855	644773	-0.1053	0.0216	1.083e-06	654614	0.0974	0.0261	0.0001853	644884	-0.105652	0.015463	8.3411e-12	0.156881	0.0269478	5.95756e-09	0.0449308	0.0657493	0.494376	-0.0191123	0.0882847	0.82861	8.32246e-11	3.6947e-08	new(<1Mb&r2<0.1)	MKKS(0)
rs76608422	20	10550544	t	c	0.0668	0.0396	0.0617	0.521	707023	-0.1409	0.0356	7.496e-05	717919	0.1865	0.042	9.005e-06	706949	-0.160822	0.0253416	2.20858e-10	0.248583	0.0437175	1.31845e-08	-0.111859	0.0503152	0.0262047	0.106289	0.0676555	0.116174	2.59487e-11	1.81812e-08	new(<1Mb&r2<0.1)	SLX4IP(0)
rs6136670	20	19258891	t	c	0.7253	0.01	0.0337	0.7679	734299	-0.0818	0.0194	2.583e-05	745857	0.0883	0.023	0.0001231	734308	-0.0868308	0.0138181	3.30366e-10	0.131326	0.0238655	3.79669e-08	-0.0234886	0.0243423	0.334579	0.0580259	0.0325017	0.0742097	2.83123e-09	3.97162e-08	new(<1Mb&r2<0.1)	LOC100130264(0)|SLC24A3(0)
rs2207091	20	19329075	c	g	0.6141	0.0177	0.0308	0.5662	739973	0.0788	0.0178	9.701e-06	751696	-0.0537	0.021	0.01054	739977	0.0698954	0.0126654	3.41814e-08	-0.0991765	0.0218316	5.61721e-06	0.0469373	0.0219664	0.0326166	-0.0603384	0.029459	0.0405388	4.97047e-09	1.11989e-06	new(<1Mb&r2<0.1)	SLC24A3(0)|=missense
rs34616810	20	19571379	t	g	0.0393	0.111	0.0864	0.1988	645586	-0.143	0.0492	0.003648	656113	0.241	0.0587	3.992e-05	645849	-0.198842	0.0351492	1.54217e-08	0.323098	0.0610392	1.2094e-07	-0.267741	0.105132	0.010874	0.268388	0.140932	0.0568616	6.71374e-10	1.97537e-08	new(<1Mb&r2<0.1)	SLC24A3(0)
rs3787316	20	48017366	t	c	0.4244	0.0005	0.0306	0.9869	733637	0.0761	0.0176	1.557e-05	745398	-0.0719	0.0208	0.0005579	733632	0.0758485	0.012539	1.45738e-09	-0.112372	0.0216658	2.17266e-07	0.00209218	0.0222775	0.925177	-0.0213227	0.029788	0.474104	1.05241e-07	3.92112e-06	new(<1Mb&r2<0.1)	KCNB1(0)
rs2251130	21	30600776	a	g	0.6257	-0.0787	0.0313	0.01184	729475	0.0389	0.0181	0.03153	741052	-0.1073	0.0213	4.572e-07	729483	0.0784927	0.0128768	1.09772e-09	-0.136397	0.0221892	7.93716e-10	0.0427315	0.022921	0.0622804	-0.031064	0.0307336	0.312135	4.73811e-10	2.46909e-08	new(<1Mb&r2<0.1)	LINC00189(0)
rs2836458	21	39893041	a	g	0.4306	-0.0152	0.0304	0.6163	738120	0.0891	0.0175	3.678e-07	749880	-0.0983	0.0207	1.967e-06	738123	0.0967469	0.0124649	8.39278e-15	-0.147353	0.0215284	7.93626e-12	0.0425068	0.024364	0.0810449	-0.0777225	0.0327897	0.0177721	1.31468e-14	2.17883e-12	new(<1Mb&r2<0.1)	ERG(0)
rs8132203	21	40034720	a	t	0.0504	0.0032	0.0739	0.9654	653880	-0.1659	0.0425	9.548e-05	664137	0.1527	0.0503	0.002407	653792	-0.16751	0.0302797	3.16439e-08	0.249264	0.0523223	1.91687e-06	-0.0790878	0.0589175	0.179483	0.0442667	0.0792708	0.576555	3.13167e-08	1.83878e-05	new(<1Mb&r2<0.1)	.
rs2836635	21	40069850	a	g	0.5102	0.0458	0.0301	0.128	734002	-0.0602	0.0174	0.0005441	745293	0.095	0.0205	3.636e-06	734021	-0.0832412	0.01238	1.77523e-11	0.135089	0.0213368	2.46504e-10	-0.062077	0.021961	0.0047032	0.0616253	0.0293871	0.0359918	4.31175e-13	2.07964e-10	new(<1Mb&r2<0.1)	.
rs998528	21	40071724	t	c	0.5204	-0.0538	0.0304	0.07657	725025	0.0477	0.0176	0.006582	736266	-0.0972	0.0207	2.617e-06	725029	0.0747659	0.0125174	2.33751e-09	-0.124549	0.0215572	7.63073e-09	0.0310742	0.0222051	0.161687	-0.0633194	0.0297777	0.0334695	3.85259e-09	3.08703e-09	new(<1Mb&r2<0.1)	.
rs2231398	22	29656389	t	g	0.3629	0.0038	0.0315	0.9033	729267	0.0764	0.0182	2.601e-05	740951	-0.0751	0.0214	0.0004652	729293	0.0744883	0.0129509	8.8405e-09	-0.109517	0.0223265	9.44644e-07	0.0492962	0.0265839	0.0636875	-0.029222	0.0356674	0.412621	2.1935e-09	4.37888e-06	new(<1Mb&r2<0.1)	RHBDD3(0)
Signals not reported by UK Biobank-ICBP but have been reported in liturature
rs61787668	1	9244280	t	g	0.2771	0.0276	0.0346	0.4243	697696	-0.0659	0.0198	0.000861	715848	0.0825	0.0235	0.0004336	697743	-0.0797851	0.0141259	1.62283e-08	0.125343	0.02447	3.04316e-07	-0.129901	0.0265118	9.59562e-07	0.185899	0.0356574	1.85326e-07	3.12824e-13	7.3155e-13	known	.
rs143348849	1	86845824	t	c	0.9517	0.2717	0.0715	0.0001435	718411	-0.0033	0.0411	0.9355	737499	0.2537	0.0485	1.681e-07	718389	-0.139988	0.029286	1.77073e-06	0.276595	0.0506175	4.64461e-08	-0.0601391	0.0578741	0.298741	0.186049	0.0777697	0.0167428	2.19888e-06	3.98572e-09	known	ODF2L(0)
rs13382862	2	20882449	a	g	0.3638	0.0664	0.0315	0.03473	724226	-0.0367	0.018	0.0421	743135	0.0983	0.0214	4.25e-06	724238	-0.0701048	0.0128469	4.86359e-08	0.120834	0.0222706	5.79263e-08	-0.040642	0.0225992	0.072117	0.0671709	0.0302607	0.0264367	1.7735e-08	1.30383e-08	known	.
rs6737995	2	55819752	t	c	0.2016	-0.0427	0.0378	0.2593	725163	-0.1128	0.0217	1.967e-07	744592	0.0643	0.0257	0.01234	725162	-0.0913183	0.0154679	3.5587e-09	0.124605	0.0267521	3.25063e-06	-0.0696729	0.0272113	0.010454	0.0532283	0.0363972	0.143624	1.57653e-10	3.85275e-06	known	SMEK2(0)
rs2631668	2	66105312	a	g	0.5297	-0.0351	0.0301	0.2443	732551	0.0586	0.0173	0.0007041	751946	-0.1008	0.0204	8.193e-07	732552	0.0762582	0.0123276	6.1824e-10	-0.122016	0.0213083	1.03801e-08	0.0721823	0.0221219	0.00110266	-0.0810188	0.0296235	0.0062389	2.71154e-12	4.22226e-10	known	.
rs6546857	2	73837955	a	g	0.764	-0.0504	0.0356	0.1566	728692	-0.1083	0.0204	1.086e-07	748036	0.0618	0.0241	0.01044	728703	-0.0829446	0.0145485	1.19167e-08	0.110231	0.0251849	1.22278e-05	-0.0673741	0.0248248	0.00664801	0.0455153	0.0332108	0.170531	3.15347e-10	1.59161e-05	known	missense
rs2284932	2	208012509	a	g	0.4062	0.0446	0.0308	0.1481	725047	-0.0636	0.0177	0.0003127	744358	0.0996	0.0209	1.94e-06	725056	-0.0860375	0.0126131	9.05027e-12	0.138932	0.0218032	1.89252e-10	-0.0432952	0.0242698	0.0744377	0.0109896	0.0324912	0.735187	6.18473e-12	4.26175e-08	known	KLF7(0)
rs17059668	4	174584663	c	g	0.9224	-0.1556	0.0576	0.006915	703382	0.0665	0.033	0.04394	722164	-0.2091	0.0391	8.879e-08	703331	0.14478	0.0235356	7.73961e-10	-0.254233	0.0407467	4.41336e-10	0.0938452	0.0377015	0.0128043	-0.171587	0.0502742	0.000642459	6.30416e-11	2.62935e-12	known	.
rs6866175	5	71089718	t	c	0.1565	-0.0966	0.0435	0.02649	668934	0.0554	0.025	0.02659	687382	-0.1529	0.0296	2.312e-07	668915	0.103998	0.0178148	5.31934e-09	-0.17877	0.0307939	6.45319e-09	0.13043	0.0360467	0.000296483	-0.174599	0.0482589	0.000296923	8.10862e-12	7.91543e-12	known	.
rs255287	5	123168532	t	c	0.5417	-0.0279	0.0302	0.3563	733254	-0.0905	0.0173	1.836e-07	752665	0.0569	0.0205	0.005532	733256	-0.076464	0.0123388	5.7591e-10	0.10633	0.0213631	6.57476e-07	-0.0330265	0.0229265	0.149716	0.0456256	0.0308057	0.138586	8.27135e-10	8.05501e-07	known	.
rs2277923	5	172662024	t	c	0.6991	-0.0244	0.034	0.4733	690444	0.0813	0.0195	2.939e-05	709712	-0.0996	0.023	1.544e-05	690455	0.0935752	0.0139033	1.69299e-11	-0.144984	0.0240576	1.70503e-09	0.0805259	0.0243423	0.000939411	-0.0928413	0.0325017	0.00428334	7.15502e-14	6.01321e-11	known	NKX2-5(0)
rs147802096	6	36640585	a	t	0.9255	0.0248	0.058	0.6683	723596	0.1455	0.0332	1.164e-05	742862	-0.1123	0.0393	0.004312	723591	0.133024	0.023684	1.94786e-08	-0.191006	0.0410217	3.25916e-06	0.207891	0.0474403	1.17514e-05	-0.36068	0.0636875	1.48505e-08	2.89897e-12	2.92742e-12	known	.
rs4342401	6	169016615	a	t	0.5414	0.0639	0.0304	0.03573	725346	-0.0388	0.0174	0.02609	744650	0.1043	0.0207	4.447e-07	725341	-0.0709471	0.012413	1.09831e-08	0.121448	0.0215006	1.62494e-08	-0.0463885	0.021961	0.0346599	0.0626578	0.0293871	0.032994	1.79749e-09	5.96556e-09	known	SMOC2(0)
rs2285332	7	92241633	c	g	0.2481	0.0283	0.0353	0.4232	716999	-0.0655	0.0203	0.001224	735870	0.0873	0.024	0.0002737	717017	-0.0797373	0.0144632	3.52755e-08	0.12545	0.0249926	5.22032e-07	-0.0684624	0.0239534	0.00426111	0.118948	0.0320904	0.000210006	5.76002e-10	4.44033e-10	known	CDK6(0)
rs6651140	8	32384916	a	g	0.733	0.0584	0.0342	0.08731	729262	-0.0687	0.0196	0.0004576	748690	0.1253	0.0232	6.689e-08	729274	-0.0980801	0.0139775	2.27685e-12	0.160296	0.0241951	3.52171e-11	-0.00702043	0.0256239	0.7841	0.0672908	0.0343209	0.0499211	3.14807e-10	5.96687e-11	known	NRG1(0)
rs16892875	8	120785559	a	g	0.0824	-0.0791	0.0551	0.1509	736262	0.1057	0.0316	0.0008247	755643	-0.1771	0.0374	2.167e-06	736240	0.145494	0.0225308	1.06691e-10	-0.235875	0.0389871	1.46462e-09	0.0656479	0.0339609	0.053231	-0.062751	0.0452582	0.165591	1.12092e-10	4.0479e-08	known	TAF2(0)|missense
rs7093310	10	5662119	t	c	0.9016	0.0752	0.0512	0.1422	719048	-0.0818	0.0294	0.00538	738240	0.1713	0.0348	8.858e-07	719051	-0.119632	0.0209551	1.13912e-08	0.196526	0.0362377	5.8906e-08	-0.14886	0.0388273	0.000126125	0.168921	0.0519285	0.00114209	7.65457e-12	2.80863e-10	known	.
rs4747384	10	20065076	a	g	0.5166	-0.0182	0.0304	0.5504	722761	0.0922	0.0174	1.262e-07	742035	-0.1048	0.0207	3.967e-07	722766	0.101356	0.012413	3.20757e-16	-0.154951	0.0215006	5.96503e-13	0.075658	0.0221219	0.000626104	-0.111567	0.0296235	0.000165761	1.43687e-18	8.64321e-16	known	.
rs10900114	10	45307205	t	c	0.8489	-0.0346	0.0422	0.412	726450	0.1172	0.0242	1.261e-06	745867	-0.1474	0.0287	2.74e-07	726455	0.134607	0.017255	6.14758e-15	-0.208432	0.0298589	3.03616e-12	0.0402857	0.0296809	0.174688	-0.052674	0.0397378	0.184993	1.11633e-13	1.80638e-10	known	TMEM72-AS1(0)
rs7131157	11	16222478	t	c	0.5239	0.0388	0.0305	0.2027	719962	0.0899	0.0175	2.642e-07	739367	-0.0362	0.0207	0.07993	719962	0.0703803	0.0124759	1.69044e-08	-0.09454	0.0215831	1.20272e-05	0.0627687	0.0229988	0.00634845	-0.0144764	0.0308158	0.638518	3.84859e-10	0.000114646	known	SOX6(0)
rs2121648	11	92679433	t	g	0.2891	0.1058	0.0335	0.001603	725490	-0.0253	0.0192	0.1889	744845	0.1232	0.0228	6.263e-08	725490	-0.0785263	0.013692	9.8394e-09	0.143325	0.0237002	1.47439e-09	-0.0851567	0.0234761	0.000286308	0.144197	0.0314531	4.55079e-06	1.18814e-11	3.23103e-14	known	.
rs2279013	11	117283091	t	c	0.6739	-0.0565	0.0323	0.08049	723930	0.0681	0.0186	0.0002444	743269	-0.1161	0.022	1.28e-07	723932	0.0965242	0.0132472	3.1993e-13	-0.157506	0.0228757	5.87093e-12	0.11808	0.0234761	4.90953e-07	-0.168661	0.0314531	8.21707e-08	1.16879e-18	2.72489e-18	known	CEP164(0)
rs7953024	12	24773658	c	g	0.8239	0.064	0.0398	0.1082	727325	-0.0614	0.023	0.007585	739048	0.1287	0.0271	2.031e-06	727373	-0.0935974	0.0163657	1.07349e-08	0.155069	0.0282106	3.89103e-08	-0.100802	0.063986	0.11517	0.0509825	0.0847651	0.547536	3.00858e-09	6.46323e-08	known	.
rs11181393	12	42657902	a	g	0.8427	-0.0334	0.0421	0.4275	717555	-0.1233	0.0242	3.558e-07	729296	0.0813	0.0287	0.004625	717597	-0.106497	0.0172439	6.58203e-10	0.149479	0.0298041	5.39266e-07	-0.0908821	0.0325501	0.00523723	0.0299599	0.0436334	0.492318	1.33792e-11	5.93363e-06	known	.
rs11857977	15	48645675	a	c	0.823	0.0826	0.0397	0.03777	723490	-0.06	0.0228	0.008554	743407	0.1363	0.0269	3.958e-07	731716	-0.101555	0.0162502	4.14062e-10	0.171592	0.0280994	1.02506e-09	-0.0558093	0.0260959	0.032466	0.0958321	0.0348863	0.00601457	1.23115e-10	9.23773e-11	known	.
rs16958033	16	11187415	t	c	0.1068	0.1197	0.0485	0.01366	741037	-0.0527	0.028	0.05977	752769	0.1661	0.0331	5.301e-07	741032	-0.112919	0.0199286	1.46878e-08	0.197865	0.0343693	8.58983e-09	-0.128659	0.0336496	0.000131576	0.156977	0.0449289	0.000476035	8.87279e-12	2.15112e-11	known	CLEC16A(0)
rs56094641	16	53806453	a	g	0.5913	-0.0237	0.0305	0.4367	739220	0.0633	0.0176	0.0003357	751000	-0.079	0.0208	0.0001467	739219	0.0752231	0.0125281	1.92215e-09	-0.117587	0.0216113	5.35721e-08	0.101645	0.0243584	3.00745e-05	-0.178884	0.0327175	4.56365e-08	4.22656e-13	4.23938e-14	known	FTO(0)
rs35103069	17	4108063	c	g	0.5709	0.0017	0.0304	0.9551	736530	-0.0857	0.0175	1.025e-06	748288	0.0882	0.0207	2.031e-05	736513	-0.0865552	0.0124649	3.81331e-12	0.128811	0.0215284	2.24083e-09	-0.110383	0.0234761	2.57713e-06	0.0622115	0.0314531	0.0479384	7.55382e-17	1.40728e-09	known	ANKFY1(0)
rs3135967	17	33313729	a	g	0.5238	0.0642	0.03	0.03248	739592	-0.0364	0.0174	0.03596	751376	0.1053	0.0205	2.728e-07	739596	-0.068698	0.0123694	2.80585e-08	0.118189	0.0212828	2.81514e-08	-0.0544489	0.0230819	0.0183273	0.0998645	0.03097	0.0012617	1.86089e-09	1.5235e-10	known	LIG3(0)
rs78432982	19	41947242	c	g	0.6561	-0.0109	0.034	0.7482	644999	0.0709	0.0196	0.0002929	653497	-0.0797	0.0231	0.0005794	644939	0.0763836	0.0139554	4.41518e-08	-0.116059	0.0240857	1.45844e-06	0.0549585	0.0244306	0.0244763	-0.0726319	0.0327277	0.0264674	4.39863e-09	2.03249e-07	known	.
rs75420009	20	10463371	t	c	0.0177	-0.0102	0.1231	0.9337	654649	0.2789	0.0704	7.406e-05	665019	-0.2616	0.0839	0.001819	654344	0.284031	0.0502342	1.5662e-08	-0.423866	0.0870475	1.13153e-06	0.250761	0.121892	0.039663	-0.138371	0.163958	0.398703	1.8383e-09	2.64588e-06	known	SLX4IP(0)
rs6088764	20	33793159	a	c	0.287	0.0482	0.0334	0.1495	729087	-0.0727	0.0193	0.0001688	740693	0.1178	0.0228	2.36e-07	729086	-0.0969486	0.0137332	1.67714e-12	0.156029	0.0236738	4.45258e-11	-0.0875659	0.0247418	0.000401346	0.155103	0.0330567	2.70507e-06	3.02282e-15	5.95153e-16	known	.
rs11701561	21	47823783	t	c	0.4916	-0.0542	0.0308	0.07854	710088	0.0613	0.0178	0.0005582	721852	-0.1058	0.0209	4.232e-07	710096	0.0885671	0.0126654	2.70629e-12	-0.14512	0.0218316	3.03099e-11									known	PCNT(0)
The color blocks represent the same loci.

### Sheet: S Table 4
Supplementary Table 4: Novel Loci Associations with Other Traits from FUMA and GWAS Catalog: Novel loci where the sentinel SNP or proxies (r2≥0.8) is associated with other traits at genome-wide significance level.
GenomicLocus	IndSigSNP	chr	PMID	FirstAuth	Study	Trait	MappedGene
1	rs272564	1	29497042	Verweij N	Genetic study links components of the autonomous nervous system to heart-rate profile during exercise.	Heart rate response to recovery post exercise (20 sec)	RNF220
1	rs272564	1	27798624	Eppinga RN	Identification of genomic loci associated with resting heart rate and shared genetic predictors with all-cause mortality.	Resting heart rate	RNF220
1	rs272564	1	29769521	Ramirez J	Thirty loci identified for heart rate response to exercise and recovery implicate autonomic nervous system.	Heart rate response to exercise	RNF220
1	rs272564	1	29769521	Ramirez J	Thirty loci identified for heart rate response to exercise and recovery implicate autonomic nervous system.	Heart rate response to exercise	RNF220
1	rs272564	1	29769521	Ramirez J	Thirty loci identified for heart rate response to exercise and recovery implicate autonomic nervous system.	Heart rate response to recovery post exercise	RNF220
1	rs272564	1	29769521	Ramirez J	Thirty loci identified for heart rate response to exercise and recovery implicate autonomic nervous system.	Resting heart rate	RNF220
1	rs272564	1	29497042	Verweij N	Genetic study links components of the autonomous nervous system to heart-rate profile during exercise.	Heart rate increase in response to exercise	RNF220
1	rs272564	1	29497042	Verweij N	Genetic study links components of the autonomous nervous system to heart-rate profile during exercise.	Heart rate response to recovery post exercise (30 sec)	RNF220
1	rs272564	1	29497042	Verweij N	Genetic study links components of the autonomous nervous system to heart-rate profile during exercise.	Heart rate response to recovery post exercise (40 sec)	RNF220
1	rs272564	1	29497042	Verweij N	Genetic study links components of the autonomous nervous system to heart-rate profile during exercise.	Heart rate response to recovery post exercise (50 sec)	RNF220
2	rs1938450	1	29403010	Kanai M	Genetic analysis of quantitative traits in the Japanese population links cell types to complex human diseases.	Mean corpuscular volume	GADD45A
2	rs1938450	1	27863252	Astle WJ	The Allelic Landscape of Human Blood Cell Trait Variation and Links to Common Complex Disease.	Mean corpuscular hemoglobin	GADD45A - GNG12
2	rs1938450	1	27863252	Astle WJ	The Allelic Landscape of Human Blood Cell Trait Variation and Links to Common Complex Disease.	Mean corpuscular volume	GADD45A - GNG12
2	rs1938450	1	30595370	Kichaev G	Leveraging Polygenic Functional Enrichment to Improve GWAS Power.	Red cell distribution width	GNG12
2	rs1938450	1	30595370	Kichaev G	Leveraging Polygenic Functional Enrichment to Improve GWAS Power.	Mean corpuscular hemoglobin	GNG12
2	rs1938450	1	30595370	Kichaev G	Leveraging Polygenic Functional Enrichment to Improve GWAS Power.	Lung function (FVC)	GNG12
2	rs1938450	1	29942085	Nagel M	Meta-analysis of genome-wide association studies for neuroticism in 449,484 individuals identifies novel genetic loci and pathways.	Depressed affect	GNG12-AS1
2	rs1938450	1	29500382	Nagel M	Item-level analyses reveal genetic heterogeneity in neuroticism.	Feeling fed-up	GNG12-AS1
3	rs11162906	1	29356057	Du Z	Genetic risk of prostate cancer in Ugandan men.	Prostate cancer	AC099671.1
3	rs11162906	1	23251661	Comuzzie AG	Novel genetic loci identified for the pathophysiology of childhood obesity in the Hispanic population.	Obesity-related traits	AC099671.1
4	rs390923	1	29304378	Medina-Gomez C	Life-Course Genome-wide Association Study Meta-analysis of Total Body BMD and Assessment of Age-Specific Effects.	Total body bone mineral density	CSF1 - AHCYL1
4	rs390923	1	29304378	Medina-Gomez C	Life-Course Genome-wide Association Study Meta-analysis of Total Body BMD and Assessment of Age-Specific Effects.	Total body bone mineral density (age over 60)	CSF1 - AHCYL1
4	rs390923	1	30595370	Kichaev G	Leveraging Polygenic Functional Enrichment to Improve GWAS Power.	Heel bone mineral density	CSF1 - AHCYL1
4	rs390923	1	29304378	Medina-Gomez C	Life-Course Genome-wide Association Study Meta-analysis of Total Body BMD and Assessment of Age-Specific Effects.	Total body bone mineral density	CSF1 - AHCYL1
4	rs390923	1	30643251	Liu M	Association studies of up to 1.2 million individuals yield new insights into the genetic etiology of tobacco and alcohol use.	Smoking initiation (ever regular vs never regular) (MTAG)	CSF1 - AHCYL1
4	rs390923	1	30038396	Lee JJ	Gene discovery and polygenic prediction from a genome-wide association study of educational attainment in 1.1 million individuals.	Educational attainment (years of education)	AHCYL1
4	rs390923	1	30038396	Lee JJ	Gene discovery and polygenic prediction from a genome-wide association study of educational attainment in 1.1 million individuals.	Educational attainment (MTAG)	AHCYL1
4	rs390923	1	30038396	Lee JJ	Gene discovery and polygenic prediction from a genome-wide association study of educational attainment in 1.1 million individuals.	Highest math class taken (MTAG)	AHCYL1
4	rs390923	1	30038396	Lee JJ	Gene discovery and polygenic prediction from a genome-wide association study of educational attainment in 1.1 million individuals.	Self-reported math ability	AHCYL1
4	rs390923	1	30038396	Lee JJ	Gene discovery and polygenic prediction from a genome-wide association study of educational attainment in 1.1 million individuals.	Self-reported math ability (MTAG)	AHCYL1
4	rs390923	1	30595370	Kichaev G	Leveraging Polygenic Functional Enrichment to Improve GWAS Power.	Educational attainment (years of education)	AHCYL1
4	rs390923	1	30038396	Lee JJ	Gene discovery and polygenic prediction from a genome-wide association study of educational attainment in 1.1 million individuals.	Educational attainment (years of education)	STRIP1
4	rs390923	1	30038396	Lee JJ	Gene discovery and polygenic prediction from a genome-wide association study of educational attainment in 1.1 million individuals.	Cognitive performance (MTAG)	STRIP1
4	rs390923	1	24816252	Shin SY	An atlas of genetic influences on human blood metabolites.	Blood metabolite levels	STRIP1 - LINC01397
5	rs6692560	1	24009623	Jiang J	Genome-wide association study for biomarker identification of Rapamycin and Everolimus using a lymphoblastoid cell line system.	Response to mTOR inhibitor (rapamycin)	RGS4 - RGS5
6	rs17713879	2	29782485	Rueger S	Evaluation and application of summary statistic imputation to discover new height-associated loci.	Height	SH3YL1
6	rs17713879	2	30275531	Klarin D	Genetics of blood lipids among ~300,000 multi-ethnic participants of the Million Veteran Program.	HDL cholesterol	SH3YL1
6	rs17713879	2	28240269	Suhre K	Connecting genetic risk to disease end points through the human blood plasma proteome.	Blood protein levels	SH3YL1
6	rs17713879	2	30643251	Liu M	Association studies of up to 1.2 million individuals yield new insights into the genetic etiology of tobacco and alcohol use.	Smoking initiation (ever regular vs never regular)	ACP1, SH3YL1
6	rs17713879	2	30072576	Emilsson V	Co-regulatory networks of human serum proteins link genetics to disease.	Blood protein levels	ACP1
6	rs17713879	2	30643251	Liu M	Association studies of up to 1.2 million individuals yield new insights into the genetic etiology of tobacco and alcohol use.	Smoking initiation (ever regular vs never regular) (MTAG)	ACP1
6	rs17713879	2	28240269	Suhre K	Connecting genetic risk to disease end points through the human blood plasma proteome.	Blood protein levels	ACP1
6	rs17713879	2	29875488	Sun BB	Genomic atlas of the human plasma proteome.	Blood protein levels	ACP1
6	rs17713879	2	28031287	Sasayama D	Genome-wide quantitative trait loci mapping of the human cerebrospinal fluid proteome.	Cerebrospinal fluid biomarker levels	ALKAL2
6	rs17713879	2	27020472	Fan Q	Meta-analysis of gene-environment-wide association scans accounting for education level identifies additional loci for refractive error.	Spherical equivalent (joint analysis main effects and education interaction)	AC079779.2, ALKAL2
6	rs17713879	2	27020472	Fan Q	Meta-analysis of gene-environment-wide association scans accounting for education level identifies additional loci for refractive error.	Spherical equivalent (joint analysis main effects and education interaction)	AC079779.2, ALKAL2
6	rs17713879	2	30643258	Karlsson Linner R	Genome-wide association analyses of risk tolerance and risky behaviors in over 1 million individuals identify hundreds of loci and shared genetic influences.	Adventurousness	AC079779.2, ALKAL2
6	rs17713879	2	30595370	Kichaev G	Leveraging Polygenic Functional Enrichment to Improve GWAS Power.	Body mass index	AC079779.2
6	rs17713879	2	29875488	Sun BB	Genomic atlas of the human plasma proteome.	Blood protein levels	AC079779.2
6	rs17713879	2	29808027	Tedja MS	Genome-wide association meta-analysis highlights light-induced signaling as a driver for refractive error.	Spherical equivalent or myopia (age of diagnosis)	AC079779.2
6	rs17713879	2	29875488	Sun BB	Genomic atlas of the human plasma proteome.	Blood protein levels	AC079779.3
7	rs3136302	2	30595370	Kichaev G	Leveraging Polygenic Functional Enrichment to Improve GWAS Power.	Age at menopause	MSH6
7	rs3136302	2	30595370	Kichaev G	Leveraging Polygenic Functional Enrichment to Improve GWAS Power.	Menarche (age at onset)	MSH6
7	rs3136302	2	30643258	Karlsson Linner R	Genome-wide association analyses of risk tolerance and risky behaviors in over 1 million individuals identify hundreds of loci and shared genetic influences.	General risk tolerance (MTAG)	MSH6, FBXO11
7	rs3136302	2	26414677	Day FR	Large-scale genomic analyses link reproductive aging to hypothalamic signaling, breast cancer susceptibility and BRCA1-mediated DNA repair.	Menopause (age at onset)	MSH6, FBXO11
7	rs3136302	2	30598549	Morris JA	An atlas of genetic influences on osteoporosis in humans and mice.	Heel bone mineral density	MSH6, FBXO11
7	rs3136302	2	30595370	Kichaev G	Leveraging Polygenic Functional Enrichment to Improve GWAS Power.	Heel bone mineral density	MSH6, FBXO11
7	rs3136302	2	30643251	Liu M	Association studies of up to 1.2 million individuals yield new insights into the genetic etiology of tobacco and alcohol use.	Smoking initiation (ever regular vs never regular) (MTAG)	FBXO11
7	rs3136302	2	30920136	Stapleton CP	The impact of donor and recipient common clinical and genetic variation on estimated glomerular filtration rate in a European renal transplant population.	Estimated glomerular filtration rate after 5 years in renal transplantation (recipient effect)	AC092650.1
7	rs3136302	2	30696823	Jones SE	Genome-wide association analyses of chronotype in 697,828 individuals provides insights into circadian rhythms.	Chronotype	AC092650.1
7	rs3136302	2	30535121	Gao XR	Genome-wide association analyses identify 139 loci associated with macular thickness in the UK Biobank cohort.	Macular thickness	AC092650.1
7	rs3136302	2	30595370	Kichaev G	Leveraging Polygenic Functional Enrichment to Improve GWAS Power.	Mean corpuscular hemoglobin	AC092650.1
7	rs3136302	2	28898252	Wheeler E	Impact of common genetic determinants of Hemoglobin A1c on type 2 diabetes risk and diagnosis in ancestrally diverse populations: A transethnic genome-wide meta-analysis.	Glycated hemoglobin levels	AC092650.1
7	rs3136302	2	30643251	Liu M	Association studies of up to 1.2 million individuals yield new insights into the genetic etiology of tobacco and alcohol use.	Alcohol consumption (drinks per week) (MTAG)	AC092650.1
7	rs3136302	2	30696823	Jones SE	Genome-wide association analyses of chronotype in 697,828 individuals provides insights into circadian rhythms.	Chronotype	STON1, STON1-GTF2A1L
8	rs6735304	2	30696823	Jones SE	Genome-wide association analyses of chronotype in 697,828 individuals provides insights into circadian rhythms.	Chronotype	AC016738.2, NPAS2
8	rs6735304	2	30595370	Kichaev G	Leveraging Polygenic Functional Enrichment to Improve GWAS Power.	White blood cell count	NPAS2
8	rs6735304	2	30054594	MacGregor S	Genome-wide association study of intraocular pressure uncovers new pathways to glaucoma.	Intraocular pressure	NPAS2
8	rs6735304	2	30289880	Qi G	Heritability informed power optimization (HIPO) leads to enhanced detection of genetic associations across multiple traits.	Lipid traits (pleiotropy) (HIPO component 2)	TBC1D8
8	rs6735304	2	29785010	Khawaja AP	Genome-wide analyses identify 68 new loci associated with intraocular pressure and improve risk prediction for primary open-angle glaucoma.	Intraocular pressure	TBC1D8
8	rs6735304	2	20548944	Hsu YH	An integration of genome-wide association study and gene expression profiling to prioritize the discovery of novel susceptibility Loci for osteoporosis-related traits.	Osteoporosis-related phenotypes	TBC1D8
8	rs6735304	2	29130521	Christopher L	A variant in PPP4R3A protects against alzheimer-related metabolic decline.	Decline in glucose metabolism in posterior cingulate cortex	TBC1D8
9	rs12470661	2	24962563	Rubicz R	Genome-wide genetic and transcriptomic investigation of variation in antibody response to dietary antigens.	Food antigen IgG levels	ARMC9
9	rs12470661	2	23955597	Chubb D	Common variation at 3q26.2, 6p21.33, 17p11.2 and 22q13.1 influences multiple myeloma risk.	Multiple myeloma	ARMC9
11	rs10008976	4	22179738	Lai HM	Gout and type 2 diabetes have a mutual inter-dependent effect on genetic risk factors and higher incidences.	Gout	PPARGC1A - DHX15
11	rs10008976	4	27798624	Eppinga RN	Identification of genomic loci associated with resting heart rate and shared genetic predictors with all-cause mortality.	Resting heart rate	PPARGC1A - DHX15
13	rs3775221	4	23793025	Anttila V	Genome-wide meta-analysis identifies new susceptibility loci for migraine.	Migraine - clinic-based	MAPK10
13	rs3775221	4	29617998	Gao XR	Genome-Wide Association Analyses Identify New Loci Influencing Intraocular Pressure.	Intraocular pressure	AC093827.5
13	rs3775221	4	29617998	Gao XR	Genome-Wide Association Analyses Identify New Loci Influencing Intraocular Pressure.	Intraocular pressure	AC093827.5
13	rs3775221	4	27863252	Astle WJ	The Allelic Landscape of Human Blood Cell Trait Variation and Links to Common Complex Disease.	Basophil percentage of white cells	AFF1
13	rs3775221	4	22291604	Okada Y	A genome-wide association study identified AFF1 as a susceptibility locus for systemic lupus eyrthematosus in Japanese.	Systemic lupus erythematosus	AFF1
13	rs3775221	4	27863252	Astle WJ	The Allelic Landscape of Human Blood Cell Trait Variation and Links to Common Complex Disease.	Mean corpuscular hemoglobin	AFF1
13	rs3775221	4	30598549	Morris JA	An atlas of genetic influences on osteoporosis in humans and mice.	Heel bone mineral density	AFF1
13	rs3775221	4	30595370	Kichaev G	Leveraging Polygenic Functional Enrichment to Improve GWAS Power.	Heel bone mineral density	AFF1
13	rs3775221	4	30595370	Kichaev G	Leveraging Polygenic Functional Enrichment to Improve GWAS Power.	Mean corpuscular hemoglobin	AFF1
13	rs3775221	4	28334899	Spracklen CN	Association analyses of East Asian individuals and trans-ancestry analyses with European individuals reveal new loci associated with cholesterol and triglyceride levels.	HDL cholesterol levels	AFF1
13	rs3775221	4	28334899	Spracklen CN	Association analyses of East Asian individuals and trans-ancestry analyses with European individuals reveal new loci associated with cholesterol and triglyceride levels.	HDL cholesterol levels	AFF1
13	rs3775221	4	29403010	Kanai M	Genetic analysis of quantitative traits in the Japanese population links cell types to complex human diseases.	Total bilirubin levels	AFF1
13	rs3775221	4	27863252	Astle WJ	The Allelic Landscape of Human Blood Cell Trait Variation and Links to Common Complex Disease.	Mean platelet volume	AFF1
13	rs3775221	4	30670697	Kilpelainen TO	Multi-ancestry study of blood lipid levels identifies four loci interacting with physical activity.	Triglycerides x physical activity interaction (2df test)	AFF1
13	rs3775221	4	28334899	Spracklen CN	Association analyses of East Asian individuals and trans-ancestry analyses with European individuals reveal new loci associated with cholesterol and triglyceride levels.	Triglyceride levels	AFF1
13	rs3775221	4	27863252	Astle WJ	The Allelic Landscape of Human Blood Cell Trait Variation and Links to Common Complex Disease.	Basophil percentage of white cells	AFF1
13	rs3775221	4	25961943	Surakka I	The impact of low-frequency and rare variants on lipid levels.	Triglycerides	AFF1
13	rs3775221	4	29507422	Hoffmann TJ	A large electronic-health-record-based genome-wide study of serum lipids.	High density lipoprotein cholesterol levels	AFF1
13	rs3775221	4	29507422	Hoffmann TJ	A large electronic-health-record-based genome-wide study of serum lipids.	High density lipoprotein cholesterol levels	AFF1
13	rs3775221	4	29507422	Hoffmann TJ	A large electronic-health-record-based genome-wide study of serum lipids.	Triglycerides	AFF1
13	rs3775221	4	29507422	Hoffmann TJ	A large electronic-health-record-based genome-wide study of serum lipids.	Triglycerides	AFF1
13	rs3775221	4	27863252	Astle WJ	The Allelic Landscape of Human Blood Cell Trait Variation and Links to Common Complex Disease.	Hematocrit	AFF1
13	rs3775221	4	20864672	Waterworth DM	Genetic variants influencing circulating lipid levels and risk of coronary artery disease.	Triglycerides	AFF1
13	rs3775221	4	20686565	Teslovich TM	Biological, clinical and population relevance of 95 loci for blood lipids.	Triglycerides	AFF1
13	rs3775221	4	24097068	Willer CJ	Discovery and refinement of loci associated with lipid levels.	Triglycerides	AFF1
13	rs3775221	4	27863252	Astle WJ	The Allelic Landscape of Human Blood Cell Trait Variation and Links to Common Complex Disease.	Hemoglobin concentration	AFF1
13	rs3775221	4	30595370	Kichaev G	Leveraging Polygenic Functional Enrichment to Improve GWAS Power.	Lung function (FVC)	AFF1
13	rs3775221	4	29507422	Hoffmann TJ	A large electronic-health-record-based genome-wide study of serum lipids.	High density lipoprotein cholesterol levels	AFF1
13	rs3775221	4	29507422	Hoffmann TJ	A large electronic-health-record-based genome-wide study of serum lipids.	High density lipoprotein cholesterol levels	AFF1
13	rs3775221	4	29507422	Hoffmann TJ	A large electronic-health-record-based genome-wide study of serum lipids.	Triglycerides	AFF1
13	rs3775221	4	29507422	Hoffmann TJ	A large electronic-health-record-based genome-wide study of serum lipids.	Triglycerides	AFF1
13	rs3775221	4	29403010	Kanai M	Genetic analysis of quantitative traits in the Japanese population links cell types to complex human diseases.	Hematocrit	AFF1
13	rs3775221	4	27863252	Astle WJ	The Allelic Landscape of Human Blood Cell Trait Variation and Links to Common Complex Disease.	Red blood cell count	AFF1
13	rs3775221	4	28334899	Spracklen CN	Association analyses of East Asian individuals and trans-ancestry analyses with European individuals reveal new loci associated with cholesterol and triglyceride levels.	Triglyceride levels	AFF1
13	rs3775221	4	29403010	Kanai M	Genetic analysis of quantitative traits in the Japanese population links cell types to complex human diseases.	Hemoglobin	AFF1
13	rs3775221	4	29403010	Kanai M	Genetic analysis of quantitative traits in the Japanese population links cell types to complex human diseases.	White blood cell count (basophil)	AFF1
13	rs3775221	4	30275531	Klarin D	Genetics of blood lipids among ~300,000 multi-ethnic participants of the Million Veteran Program.	Triglycerides	AFF1
13	rs3775221	4	30595370	Kichaev G	Leveraging Polygenic Functional Enrichment to Improve GWAS Power.	Red blood cell count	AFF1
13	rs3775221	4	27515689	Kerns SL	Meta-analysis of Genome Wide Association Studies Identifies Genetic Markers of Late Toxicity Following Radiotherapy for Prostate Cancer.	Response to radiotherapy in prostate cancer (toxicity, urinary frequency)	AFF1 - KLHL8
13	rs3775221	4	29771307	Aponte JL	Assessment of rosacea symptom severity by genome-wide association study and expression analysis highlights immuno-inflammatory and skin pigmentation genes.	Rosacea symptom severity	KLHL8
16	rs56098119	6	29403010	Kanai M	Genetic analysis of quantitative traits in the Japanese population links cell types to complex human diseases.	Creatinine levels	RRAGD
16	rs56098119	6	29403010	Kanai M	Genetic analysis of quantitative traits in the Japanese population links cell types to complex human diseases.	Glomerular filtration rate	RRAGD
16	rs56098119	6	25827505	Swaminathan S	Characteristics of Bipolar I patients grouped by externalizing disorders.	Bipolar disorder	ANKRD6, LYRM2
16	rs56098119	6	30595370	Kichaev G	Leveraging Polygenic Functional Enrichment to Improve GWAS Power.	Red cell distribution width	LYRM2, ANKRD6
16	rs56098119	6	29212778	van der Harst P	Identification of 64 Novel Genetic Loci Provides an Expanded View on the Genetic Architecture of Coronary Artery Disease.	Coronary artery disease	LYRM2
16	rs56098119	6	30595370	Kichaev G	Leveraging Polygenic Functional Enrichment to Improve GWAS Power.	Mean corpuscular hemoglobin	LYRM2
16	rs56098119	6	27958378	Floyd JS	Large-scale pharmacogenomic study of sulfonylureas and the QT, JT and QRS intervals: CHARGE Pharmacogenomics Working Group.	QRS interval (sulfonylurea treatment interaction)	MDN1
16	rs56098119	6	30595370	Kichaev G	Leveraging Polygenic Functional Enrichment to Improve GWAS Power.	Eosinophil counts	MDN1
18	rs180271	7	22424883	Imboden M	Genome-wide association study of lung function decline in adults with and without asthma.	Pulmonary function decline	GNGT1
18	rs180271	7	29497042	Verweij N	Genetic study links components of the autonomous nervous system to heart-rate profile during exercise.	Heart rate response to recovery post exercise (10 sec)	AC002076.2 - GNG11
18	rs180271	7	29497042	Verweij N	Genetic study links components of the autonomous nervous system to heart-rate profile during exercise.	Heart rate response to recovery post exercise (20 sec)	AC002076.2 - GNG11
18	rs180271	7	29497042	Verweij N	Genetic study links components of the autonomous nervous system to heart-rate profile during exercise.	Heart rate response to recovery post exercise (30 sec)	AC002076.2 - GNG11
18	rs180271	7	23583979	den Hoed M	Identification of heart rate-associated loci and their effects on cardiac conduction and rhythm disorders.	Heart rate	AC002076.2 - GNG11
18	rs180271	7	27798624	Eppinga RN	Identification of genomic loci associated with resting heart rate and shared genetic predictors with all-cause mortality.	Resting heart rate	AC002076.2 - GNG11
18	rs180271	7	29769521	Ramirez J	Thirty loci identified for heart rate response to exercise and recovery implicate autonomic nervous system.	Resting heart rate	AC002076.2 - GNG11
18	rs180271	7	28613276	Nolte IM	Genetic loci associated with heart rate variability and their effects on cardiac disease risk.	Heart rate variability traits (RMSSD)	AC002076.2 - GNG11
18	rs180271	7	28613276	Nolte IM	Genetic loci associated with heart rate variability and their effects on cardiac disease risk.	Heart rate variability traits (RMSSD)	AC002076.2 - GNG11
18	rs180271	7	29497042	Verweij N	Genetic study links components of the autonomous nervous system to heart-rate profile during exercise.	Heart rate response to recovery post exercise (40 sec)	AC002076.2 - GNG11
18	rs180271	7	29497042	Verweij N	Genetic study links components of the autonomous nervous system to heart-rate profile during exercise.	Heart rate response to recovery post exercise (50 sec)	AC002076.2 - GNG11
18	rs180271	7	28613276	Nolte IM	Genetic loci associated with heart rate variability and their effects on cardiac disease risk.	Heart rate variability traits (SDNN)	GNG11
18	rs180271	7	28613276	Nolte IM	Genetic loci associated with heart rate variability and their effects on cardiac disease risk.	Heart rate variability traits (SDNN)	GNG11
18	rs180271	7	28613276	Nolte IM	Genetic loci associated with heart rate variability and their effects on cardiac disease risk.	Heart rate variability traits (pvRSA/HF)	GNG11
18	rs180271	7	28613276	Nolte IM	Genetic loci associated with heart rate variability and their effects on cardiac disease risk.	Heart rate variability traits (pvRSA/HF)	GNG11
19	rs17639782	7	30038396	Lee JJ	Gene discovery and polygenic prediction from a genome-wide association study of educational attainment in 1.1 million individuals.	Highest math class taken (MTAG)	LHFPL3-AS2 - AC007384.1
19	rs17639782	7	30038396	Lee JJ	Gene discovery and polygenic prediction from a genome-wide association study of educational attainment in 1.1 million individuals.	Self-reported math ability	LHFPL3-AS2 - AC007384.1
19	rs17639782	7	30038396	Lee JJ	Gene discovery and polygenic prediction from a genome-wide association study of educational attainment in 1.1 million individuals.	Self-reported math ability (MTAG)	LHFPL3-AS2 - AC007384.1
19	rs17639782	7	30595370	Kichaev G	Leveraging Polygenic Functional Enrichment to Improve GWAS Power.	Lung function (FVC)	AC007384.1, LINC01004
19	rs17639782	7	29844566	Davies G	Study of 300,486 individuals identifies 148 independent genetic loci influencing general cognitive function.	General cognitive ability	AC007384.1, LINC01004
19	rs17639782	7	30038396	Lee JJ	Gene discovery and polygenic prediction from a genome-wide association study of educational attainment in 1.1 million individuals.	Highest math class taken	AC007384.1, LINC01004
19	rs17639782	7	30643251	Liu M	Association studies of up to 1.2 million individuals yield new insights into the genetic etiology of tobacco and alcohol use.	Smoking cessation (MTAG)	SRPK2
19	rs17639782	7	30595370	Kichaev G	Leveraging Polygenic Functional Enrichment to Improve GWAS Power.	Sunburns	SRPK2
19	rs17639782	7	28540026	Anney RJL	Meta-analysis of GWAS of over 16,000 individuals with autism spectrum disorder highlights a novel locus at 10q24.32 and a significant overlap with schizophrenia.	Autism spectrum disorder or schizophrenia	SRPK2
19	rs17639782	7	29844566	Davies G	Study of 300,486 individuals identifies 148 independent genetic loci influencing general cognitive function.	General cognitive ability	SRPK2
20	rs1906214	8	30595370	Kichaev G	Leveraging Polygenic Functional Enrichment to Improve GWAS Power.	Balding type 1	RPL35AP19 - HAS2
21	rs10868842	9	22344221	Okada Y	Common variants at CDKAL1 and KLF9 are associated with body mass index in east Asian populations.	Body mass index (SNP x SNP interaction)	SMC5 - KLF9
21	rs10868842	9	24861553	Wen W	Meta-analysis of genome-wide association studies in East Asian-ancestry populations identifies four new loci for body mass index.	Body mass index	SMC5 - KLF9
21	rs10868842	9	29326435	Hill WD	A combined analysis of genetically correlated traits identifies 187 loci and a role for neurogenesis and myelination in intelligence.	Intelligence (MTAG)	SMC5 - KLF9
21	rs10868842	9	30048462	Kim SK	Identification of 613 new loci associated with heel bone mineral density and a polygenic risk score for bone mineral density, osteoporosis and fracture.	Heel bone mineral density	KLF9
21	rs10868842	9	30598549	Morris JA	An atlas of genetic influences on osteoporosis in humans and mice.	Heel bone mineral density	KLF9
21	rs10868842	9	30595370	Kichaev G	Leveraging Polygenic Functional Enrichment to Improve GWAS Power.	Heel bone mineral density	KLF9
21	rs10868842	9	30595370	Kichaev G	Leveraging Polygenic Functional Enrichment to Improve GWAS Power.	White blood cell count	KLF9 - TRPM3
21	rs10868842	9	27863252	Astle WJ	The Allelic Landscape of Human Blood Cell Trait Variation and Links to Common Complex Disease.	Mean platelet volume	KLF9 - TRPM3
22	rs12768143	10	23996088	Migliorini G	Variation at 10p12.2 and 10p14 influences risk of childhood B-cell acute lymphoblastic leukemia and phenotype.	Acute lymphoblastic leukemia (B-cell precursor)	PIP4K2A
22	rs12768143	10	29632299	Vijayakrishnan J	Genome-wide association study identifies susceptibility loci for B-cell childhood acute lymphoblastic leukemia.	Acute lymphoblastic leukemia in childhood (B cell precursor)	PIP4K2A
22	rs12768143	10	29348612	Wiemels JL	GWAS in childhood acute lymphoblastic leukemia reveals novel genetic associations at chromosomes 17q12 and 8q24.21.	Acute lymphoblastic leukemia (childhood)	PIP4K2A
22	rs12768143	10	23251661	Comuzzie AG	Novel genetic loci identified for the pathophysiology of childhood obesity in the Hispanic population.	Obesity-related traits	PIP4K2A
22	10:22861490:A:C	10	29059683	Michailidou K	Association analysis identifies 65 new breast cancer risk loci.	Breast cancer	PIP4K2A
23	rs10500747	11	28928442	Tian C	Genome-wide association and HLA region fine-mapping studies identify susceptibility loci for multiple common infections.	Urinary tract infection frequency	AC131935.2 - AC131935.1
23	rs10500747	11	30595370	Kichaev G	Leveraging Polygenic Functional Enrichment to Improve GWAS Power.	Body mass index	AC131935.1 - MIR8070
24	rs11226029	11	22993228	Williams FM	Novel genetic variants associated with lumbar disc degeneration in northern Europeans: a meta-analysis of 4600 subjects.	Disc degeneration (lumbar)	DYNC2H1 - AP002989.1
24	rs11226029	11	22993228	Williams FM	Novel genetic variants associated with lumbar disc degeneration in northern Europeans: a meta-analysis of 4600 subjects.	Disc degeneration (lumbar)	DYNC2H1 - AP002989.1
24	rs11226029	11	22993228	Williams FM	Novel genetic variants associated with lumbar disc degeneration in northern Europeans: a meta-analysis of 4600 subjects.	Disc degeneration (lumbar)	DYNC2H1 - AP002989.1
24	rs11226029	11	22993228	Williams FM	Novel genetic variants associated with lumbar disc degeneration in northern Europeans: a meta-analysis of 4600 subjects.	Disc degeneration (lumbar)	DYNC2H1 - AP002989.1
24	rs11226029	11	21507922	Ramsuran V	Duffy-null-associated low neutrophil counts influence HIV-1 susceptibility in high-risk South African black women.	Neutrophil count	AP002989.1
24	rs11226029	11	21378988	Coronary Artery Disease (C4D) Genetics Consortium	A genome-wide association study in Europeans and South Asians identifies five new loci for coronary artery disease.	Coronary heart disease	AP002989.1
24	rs11226029	11	29212778	van der Harst P	Identification of 64 Novel Genetic Loci Provides an Expanded View on the Genetic Architecture of Coronary Artery Disease.	Coronary artery disease	AP002989.1
24	rs11226029	11	29212778	van der Harst P	Identification of 64 Novel Genetic Loci Provides an Expanded View on the Genetic Architecture of Coronary Artery Disease.	Coronary artery disease	AP002989.1
24	rs11226029	11	26343387	Nikpay M	A comprehensive 1,000 Genomes-based genome-wide association meta-analysis of coronary artery disease.	Myocardial infarction	AP002989.1
24	rs11226029	11	26343387	Nikpay M	A comprehensive 1,000 Genomes-based genome-wide association meta-analysis of coronary artery disease.	Coronary artery disease	AP002989.1
24	rs11226029	11	29212778	van der Harst P	Identification of 64 Novel Genetic Loci Provides an Expanded View on the Genetic Architecture of Coronary Artery Disease.	Coronary artery disease	AP002989.1
24	rs11226029	11	30940143	Zhu Z	Genetic overlap of chronic obstructive pulmonary disease and cardiovascular disease-related traits: a large-scale genome-wide cross-trait analysis.	Chronic obstructive pulmonary disease or coronary artery disease (pleiotropy)	AP002989.1
24	rs11226029	11	28714975	Nelson CP	Association analyses based on false discovery rate implicate new loci for coronary artery disease.	Coronary artery disease (myocardial infarction, percutaneous transluminal coronary angioplasty, coronary artery bypass grafting, angina or chromic ischemic heart disease)	AP002989.1
26	rs1343676	12	30275531	Klarin D	Genetics of blood lipids among ~300,000 multi-ethnic participants of the Million Veteran Program.	HDL cholesterol	AC087311.2 - SYT10
26	rs1343676	12	30679814	van Setten J	Genome-wide association meta-analysis of 30,000 samples identifies seven novel loci for quantitative ECG traits.	RR interval (heart rate)	SYT10
26	rs1343676	12	29769521	Ramirez J	Thirty loci identified for heart rate response to exercise and recovery implicate autonomic nervous system.	Heart rate response to exercise	SYT10
26	rs1343676	12	29769521	Ramirez J	Thirty loci identified for heart rate response to exercise and recovery implicate autonomic nervous system.	Resting heart rate	SYT10
26	rs1343676	12	27089181	Okbay A	Genetic variants associated with subjective well-being, depressive symptoms, and neuroticism identified through genome-wide analyses.	Life satisfaction	SYT10
26	rs1343676	12	30696823	Jones SE	Genome-wide association analyses of chronotype in 697,828 individuals provides insights into circadian rhythms.	Morning person	SYT10
26	rs1343676	12	23583979	den Hoed M	Identification of heart rate-associated loci and their effects on cardiac conduction and rhythm disorders.	Heart rate	SYT10
26	rs1343676	12	28613276	Nolte IM	Genetic loci associated with heart rate variability and their effects on cardiac disease risk.	Heart rate variability traits (RMSSD)	SYT10
26	rs1343676	12	28613276	Nolte IM	Genetic loci associated with heart rate variability and their effects on cardiac disease risk.	Heart rate variability traits (RMSSD)	SYT10
26	rs1343676	12	29497042	Verweij N	Genetic study links components of the autonomous nervous system to heart-rate profile during exercise.	Heart rate increase in response to exercise	SYT10 - AC016956.1
26	rs1343676	12	29497042	Verweij N	Genetic study links components of the autonomous nervous system to heart-rate profile during exercise.	Heart rate response to recovery post exercise (10 sec)	SYT10 - AC016956.1
26	rs1343676	12	29497042	Verweij N	Genetic study links components of the autonomous nervous system to heart-rate profile during exercise.	Heart rate response to recovery post exercise (20 sec)	SYT10 - AC016956.1
26	rs1343676	12	29497042	Verweij N	Genetic study links components of the autonomous nervous system to heart-rate profile during exercise.	Heart rate response to recovery post exercise (30 sec)	SYT10 - AC016956.1
26	rs1343676	12	29497042	Verweij N	Genetic study links components of the autonomous nervous system to heart-rate profile during exercise.	Heart rate response to recovery post exercise (40 sec)	SYT10 - AC016956.1
26	rs1343676	12	29497042	Verweij N	Genetic study links components of the autonomous nervous system to heart-rate profile during exercise.	Heart rate response to recovery post exercise (50 sec)	SYT10 - AC016956.1
26	rs1343676	12	28613276	Nolte IM	Genetic loci associated with heart rate variability and their effects on cardiac disease risk.	Heart rate variability traits (pvRSA/HF)	SYT10 - AC016956.1
26	rs1343676	12	28613276	Nolte IM	Genetic loci associated with heart rate variability and their effects on cardiac disease risk.	Heart rate variability traits (pvRSA/HF)	SYT10 - AC016956.1
26	rs1343676	12	29769521	Ramirez J	Thirty loci identified for heart rate response to exercise and recovery implicate autonomic nervous system.	Heart rate response to recovery post exercise	SYT10 - AC016956.1
26	rs1343676	12	29769521	Ramirez J	Thirty loci identified for heart rate response to exercise and recovery implicate autonomic nervous system.	Heart rate response to recovery post exercise	SYT10 - AC016956.1
26	rs1343676	12	28613276	Nolte IM	Genetic loci associated with heart rate variability and their effects on cardiac disease risk.	Heart rate variability traits (SDNN)	AC016956.1 - RNU6-400P
26	rs1343676	12	28613276	Nolte IM	Genetic loci associated with heart rate variability and their effects on cardiac disease risk.	Heart rate variability traits (SDNN)	AC016956.1 - RNU6-400P
26	rs1343676	12	30696823	Jones SE	Genome-wide association analyses of chronotype in 697,828 individuals provides insights into circadian rhythms.	Morning person	AC016956.1 - RNU6-400P
26	rs1343676	12	27798624	Eppinga RN	Identification of genomic loci associated with resting heart rate and shared genetic predictors with all-cause mortality.	Resting heart rate	AC016956.1 - RNU6-400P
26	rs1343676	12	29769521	Ramirez J	Thirty loci identified for heart rate response to exercise and recovery implicate autonomic nervous system.	Heart rate response to exercise	AC016956.1 - RNU6-400P
26	rs1343676	12	29769521	Ramirez J	Thirty loci identified for heart rate response to exercise and recovery implicate autonomic nervous system.	Resting heart rate	AC016956.1 - RNU6-400P
26	rs1343676	12	29769521	Ramirez J	Thirty loci identified for heart rate response to exercise and recovery implicate autonomic nervous system.	Heart rate response to recovery post exercise	RNU6-400P - AC024153.1
26	rs1343676	12	29769521	Ramirez J	Thirty loci identified for heart rate response to exercise and recovery implicate autonomic nervous system.	Heart rate response to recovery post exercise	RNU6-400P - AC024153.1
26	rs1343676	12	29769521	Ramirez J	Thirty loci identified for heart rate response to exercise and recovery implicate autonomic nervous system.	Heart rate response to recovery post exercise	RNU6-400P - AC024153.1
26	rs1343676	12	30696823	Jones SE	Genome-wide association analyses of chronotype in 697,828 individuals provides insights into circadian rhythms.	Morning person	RNU6-400P - AC024153.1
26	rs1343676	12	29844566	Davies G	Study of 300,486 individuals identifies 148 independent genetic loci influencing general cognitive function.	Reaction time	AC024153.1 - RNU6-472P
26	rs1343676	12	30595370	Kichaev G	Leveraging Polygenic Functional Enrichment to Improve GWAS Power.	Morning person	AC024153.1 - RNU6-472P
26	rs1343676	12	30696823	Jones SE	Genome-wide association analyses of chronotype in 697,828 individuals provides insights into circadian rhythms.	Morning person	AC024153.1 - RNU6-472P
26	rs1343676	12	26835600	Hu Y	GWAS of 89,283 individuals identifies genetic variants associated with self-reporting of being a morning person.	Morning vs. evening chronotype	AC024153.1 - RNU6-472P
26	rs1343676	12	30696823	Jones SE	Genome-wide association analyses of chronotype in 697,828 individuals provides insights into circadian rhythms.	Morning person	AC024153.1 - RNU6-472P
26	rs1343676	12	30696823	Jones SE	Genome-wide association analyses of chronotype in 697,828 individuals provides insights into circadian rhythms.	Chronotype	AC024153.1 - RNU6-472P
26	rs1343676	12	26835600	Hu Y	GWAS of 89,283 individuals identifies genetic variants associated with self-reporting of being a morning person.	Morning vs. evening chronotype	RNU6-472P - RF00019
26	rs1343676	12	30696823	Jones SE	Genome-wide association analyses of chronotype in 697,828 individuals provides insights into circadian rhythms.	Morning person	RF00019 - AC046130.1
26	rs1343676	12	30696823	Jones SE	Genome-wide association analyses of chronotype in 697,828 individuals provides insights into circadian rhythms.	Morning person	AC046130.2 - AC140847.1
26	rs1343676	12	30696823	Jones SE	Genome-wide association analyses of chronotype in 697,828 individuals provides insights into circadian rhythms.	Morning person	AK6P1 - ZNF970P
26	rs1343676	12	29844566	Davies G	Study of 300,486 individuals identifies 148 independent genetic loci influencing general cognitive function.	Reaction time	AK6P1 - ZNF970P
27	rs7322054	13	30072576	Emilsson V	Co-regulatory networks of human serum proteins link genetics to disease.	Blood protein levels	LINC00547
27	rs7322054	13	30643251	Liu M	Association studies of up to 1.2 million individuals yield new insights into the genetic etiology of tobacco and alcohol use.	Smoking initiation (ever regular vs never regular)	POSTN
27	rs7322054	13	27089181	Okbay A	Genetic variants associated with subjective well-being, depressive symptoms, and neuroticism identified through genome-wide analyses.	Life satisfaction	POSTN - TRPC4
27	rs7322054	13	30643251	Liu M	Association studies of up to 1.2 million individuals yield new insights into the genetic etiology of tobacco and alcohol use.	Smoking initiation (ever regular vs never regular) (MTAG)	POSTN - TRPC4
27	rs7322054	13	25158072	Yu D	Cross-disorder genome-wide analyses suggest a complex genetic relationship between Tourette's syndrome and OCD.	Tourette's syndrome or obsessive-compulsive disorder	TRPC4
28	rs4337169	13	18839057	Lesch KP	Molecular genetics of adult ADHD: converging evidence from genome-wide association and extended pedigree linkage studies.	Attention deficit hyperactivity disorder	GPC6
28	rs4337169	13	26198764	Goes FS	Genome-wide association study of schizophrenia in Ashkenazi Jews.	Schizophrenia	GPC6
29	rs61972411	13	30598549	Morris JA	An atlas of genetic influences on osteoporosis in humans and mice.	Heel bone mineral density	CLYBL - ZIC5
29	rs61972411	13	30595370	Kichaev G	Leveraging Polygenic Functional Enrichment to Improve GWAS Power.	Heel bone mineral density	CLYBL - ZIC5
29	rs61972411	13	30048462	Kim SK	Identification of 613 new loci associated with heel bone mineral density and a polygenic risk score for bone mineral density, osteoporosis and fracture.	Heel bone mineral density	CLYBL - ZIC5
30	rs112500920	15	30595370	Kichaev G	Leveraging Polygenic Functional Enrichment to Improve GWAS Power.	Red blood cell count	LINC01583
30	rs112500920	15	29942086	Savage JE	Genome-wide association meta-analysis in 269,867 individuals identifies new genetic and functional links to intelligence.	Intelligence	EFL1
30	rs112500920	15	29844566	Davies G	Study of 300,486 individuals identifies 148 independent genetic loci influencing general cognitive function.	General cognitive ability	EFL1
30	rs112500920	15	29326435	Hill WD	A combined analysis of genetically correlated traits identifies 187 loci and a role for neurogenesis and myelination in intelligence.	Intelligence (MTAG)	EFL1
30	rs112500920	15	30038396	Lee JJ	Gene discovery and polygenic prediction from a genome-wide association study of educational attainment in 1.1 million individuals.	Cognitive performance	EFL1
30	rs112500920	15	29844566	Davies G	Study of 300,486 individuals identifies 148 independent genetic loci influencing general cognitive function.	General cognitive ability	CPEB1, CPEB1, AC245033.2, AC245033.1
30	rs112500920	15	27992416	Lane JM	Genome-wide association analyses of sleep disturbance traits identify new loci and highlight shared genetics with neuropsychiatric and metabolic traits.	Excessive daytime sleepiness	AC245033.2, AC245033.1, CPEB1, CPEB1
30	rs112500920	15	30038396	Lee JJ	Gene discovery and polygenic prediction from a genome-wide association study of educational attainment in 1.1 million individuals.	Cognitive performance (MTAG)	AP3B2
30	rs112500920	15	30038396	Lee JJ	Gene discovery and polygenic prediction from a genome-wide association study of educational attainment in 1.1 million individuals.	Educational attainment (MTAG)	AP3B2
30	rs112500920	15	30038396	Lee JJ	Gene discovery and polygenic prediction from a genome-wide association study of educational attainment in 1.1 million individuals.	Highest math class taken (MTAG)	AP3B2
30	rs112500920	15	29844566	Davies G	Study of 300,486 individuals identifies 148 independent genetic loci influencing general cognitive function.	General cognitive ability	ACTG1P17
30	rs112500920	15	29942086	Savage JE	Genome-wide association meta-analysis in 269,867 individuals identifies new genetic and functional links to intelligence.	Intelligence	ACTG1P17
31	rs116643984	15	23291589	Lu Y	Genome-wide association analyses identify multiple loci associated with central corneal thickness and keratoconus.	Corneal structure	CHSY1
31	rs116643984	15	29760442	Iglesias AI	Cross-ancestry genome-wide association analysis of corneal thickness strengthens link between complex and Mendelian eye diseases.	Central corneal thickness	CHSY1
32	rs1804193	17	28877031	Zhang G	Genetic Associations with Gestational Duration and Spontaneous Preterm Birth.	Preterm birth (maternal effect)	AC005703.2 - TEKT3
32	rs1804193	17	23166209	Smith JG	Impact of ancestry and common genetic variants on QT interval in African Americans.	QT interval	AC005703.2 - TEKT3
33	rs73937040	18	27577874	Evans DS	Fine-mapping, novel loci identification, and SNP association transferability in a genome-wide association study of QRS duration in African Americans.	QRS duration	MYL12A
33	rs73937040	18	27577874	Evans DS	Fine-mapping, novel loci identification, and SNP association transferability in a genome-wide association study of QRS duration in African Americans.	QRS duration	MYL12A
34	rs146827176	20	30595370	Kichaev G	Leveraging Polygenic Functional Enrichment to Improve GWAS Power.	Lung function (FEV1/FVC)	DLGAP4-AS1, MYL9

### Sheet: S TAble 5
Supplementary Table 5: 35 novel loci GTEx eQTL associations per tissue. "x" represents that the variant is an eQTL. The number of tissues a given variant has eQTL in is indicated on the right and the number of eQTLs per tissue on the bottom.
	Adipose Subcutaneous	Adipose Visceral Omentum	Adrenal Gland	Artery Aorta	Artery Coronary	Artery Tibial	Brain Anterior cingulate cortex BA24	Brain Caudate basal ganglia	Brain Cerebellar Hemisphere	Brain Cerebellum	Brain Cortex	Brain Frontal Cortex BA9	Brain Hippocampus	Brain Hypothalamus	Brain Nucleus accumbens basal ganglia	Brain Putamen basal ganglia	Brain - Spinal cord (cervical c-1)	Breast Mammary Tissue	Cells EBV.transformed lymphocytes	Cells Transformed fibroblasts	Colon Sigmoid	Colon Transverse	Esophagus Gastroesophageal Junction	Esophagus Mucosa	Esophagus Muscularis	Small Intestine Terminal Ileum	Stomach	Heart Atrial Appendage	Heart Left Ventricle	Kidney - Cortex	Liver	Lung	Muscle Skeletal	Nerve Tibial	Pancreas	Pituitary	Thyroid	Prostate	Skin Not Sun Exposed Suprapubic	Skin Sun Exposed Lower leg	Spleen	Testis	Ovary	Uterus	Vagina	Whole Blood	Minor Salivary Gland	number of tissues	eGenes
rs272564																																																0
rs1938450	x	x																x		x	x	x		x				x	x			x		x	x							x						13	GNG12
rs11162906																																																0
rs390923				x		x																		x										x			x				x							6	CSF1/STRIP1
rs6692560																																						x										1	RGS4
rs17713879	x	x	x	x	x	x				x		x					x			x	x	x	x	x	x	x	x	x	x	x		x	x	x	x	x	x	x	x	x		x	x		x	x	x	34	ACP1/SH3YL1/
rs3136302	x	x		x		x												x		x				x	x		x	x				x		x		x	x		x	x	x	x				x		19	MSH6/STON1/FOXN2
rs6735304	x			x																														x			x		x	x		x						7	AC016738.4
rs12470661 (rs12478520)	x	x		x	x	x			x	x								x			x	x	x	x	x			x			x	x	x	x	x		x		x	x	x	x					x	25	C2orf72/HTR2B/ARMC9/PSMD1
rs74621754																																																0
rs10008976																																																0
rs315390		x																															x															2	ADAMTS3
rs3775221	x	x	x			x			x	x										x					x								x				x		x	x								12	RP11-397E7.4/AFF1/PTPN13/HSD17B11
rs385886																																														x		1	PPIAP29
rs10947978(rs2477837)																																	x	x														2	FOXP4/NFYA
rs56098119	x			x		x												x		x											x	x	x							x								9	MDN1/LYRM2/ANKRD6
rs150953973				x																																												0
rs180271				x		x														x								x	x													x						6	GNG11/BET1
rs17639782																																x														x		2	SRPK1/RP11-325F22.2
rs1906214																																																0
rs11989271																									x									x														2	HAS2-AS1
rs10868842																																																0
rs12768143	x	x		x		x		x			x	x			x		x			x	x	x	x	x	x			x	x				x	x					x	x	x					x		23	PIP4K2A
rs10764337								x																																								1	PIP4K2A
rs10500747																																																0
rs11226029				x																																												1	PDGFD
rs11221502																				x								x							x	x												4	C11orf45/KCNJ5
rs1343676															x	x					x				x									x		x						x						7	SYT10/RP11-438D14.2
rs7322054																																																0
rs4337169				x	x	x																						x	x			x																6	GPC6/RP11-632L2.2
rs61972411																																																0
rs112500920	x	x		x	x	x	x	x	x	x	x	x		x	x			x		x	x	x	x	x	x		x	x	x		x	x	x	x	x	x	x	x	x	x	x	x			x	x		37	AP3B2/EFL1/WHAMM/GOLGA6L10/MEX3B/HOMER2/RPS17/CPEB1
rs62621400																																																0
rs116643984				x																																												1	WASH3P
rs1804193																				x					x																							2	PMP22
rs73937040	x	x		x		x												x		x				x				x	x				x	x			x			x		x				x		15	MYL12A/RP13-270P17.1
rs146827176	x	x		x		x												x		x			x	x	x							x		x			x	x	x	x		x						16	MYL9/DLGAP4
rs113541629				x		x																																										2	KIAA1671
number of variant with eSNP	11	10	2	16	4	13	1	3	3	4	2	3	0	1	3	1	2	7	0	12	6	5	5	9	10	1	3	10	7	1	3	9	9	13	5	5	9	4	8	10	5	10	1	0	2	7	2

### Sheet: S Table 6
Supplementary Table 6: 35 novel loci GTEx sQTL associations per tissue. "x" represents that the variant is an sQTL. The number of tissues a given variant has sQTL in is indicated on the right and the number of sQTLs per tissue on the bottom.
	Adipose Subcutaneous	Adipose Visceral Omentum	Artery Aorta	Artery Coronary	Artery Tibial	Brain - Amygdala	Brain Anterior cingulate cortex BA24	Brain Caudate basal ganglia	Brain Cerebellar Hemisphere	Brain Cerebellum	Brain Cortex	Brain Frontal Cortex BA9	Brain Hippocampus	Brain Hypothalamus	Brain Nucleus accumbens basal ganglia	Brain Putamen basal ganglia	Brain - Spinal cord (cervical c-1)	Brain - Substantia nigra	Breast Mammary Tissue	Cells EBV.transformed lymphocytes	Cells Transformed fibroblasts	Colon Sigmoid	Colon Transverse	Esophagus Gastroesophageal Junction	Esophagus Mucosa	Esophagus Muscularis	Small Intestine Terminal Ileum	Stomach	Heart Atrial Appendage	Heart Left Ventricle	Kidney - Cortex	Liver	Lung	Muscle Skeletal	Nerve Tibial	Adrenal Gland	Pancreas	Pituitary	Thyroid	Prostate	Skin Not Sun Exposed Suprapubic	Skin Sun Exposed Lower leg	Spleen	Testis	Ovary	Uterus	Vagina	Whole Blood	Small Intestine - Terminal Ileum	Minor Salivary Gland	number of tissues	sGene
rs272564																																																			0
rs1938450																					x																		x			x									3	GNG12
rs11162906																																																			0
rs390923																																																			0
rs6692560																																																			0
rs17713879	x	x	x	x	x	x	x	x	x	x	x	x	x	x	x	x	x	x	x	x	x	x	x	x	x	x	x	x	x	x	x	x	x	x	x	x	x	x	x	x	x	x	x	x	x	x	x	x	x	x	50	ACP1/SH3YL1
rs3136302																																																			0
rs6735304		x	x	x	x	x	x	x	x	x	x	x	x	x	x	x				x	x	x	x	x	x	x	x	x			x		x		x	x	x		x	x	x	x		x	x	x	x	x	x		39	RPL31/
rs12470661(rs12478520)																																		x																	1	PSMD1
rs74621754																																																			0
rs10008976																																																			0
rs315390																																																			0
rs3775221																																									x	x									2	HSD17B11
rs385886																																																			0
rs10947978																																																			0
rs56098119																																			x							x									2	MDN1
rs150953973																																																			0
rs180271																																																			0
rs17639782																																																			0
rs1906214	x																																																		1
rs11989271																																																			0
rs10868842																																																			0
rs12768143																																																			0
rs10764337																																																			0
rs10500747					x																																														1	DKK3
rs11226029																					x																														1	RP11-563P16.1
rs11221502																																																			0
rs1343676																																																			0
rs7322054																																																			0
rs4337169																																																			0
rs61972411																																																			0
rs112500920																									x																										1	EFL1
rs62621400																																																			0
rs116643984																																																			0
rs1804193																																																			0
rs73937040			x																		x				x																x	x		x			x				7	MYL12A/RP13-270P17.1
rs146827176																																																			0
rs113541629																																																			0
number of variant with sSNP	2	2	3	2	3	2	2	2	2	2	2	2	2	2	2	2	1	1	1	2	5	2	2	2	4	2	2	2	1	1	2	1	2	1	3	2	2	1	3	2	4	6	1	3	2	2	3	2	2	1

### Sheet: S Table 7
Supplementary Table 7: DEPICT tissue enrichment results across BP variants (N= 1415 SNPs with P-value <5x10E-8) and BP pleiotropic variants (N=815 SNPs with pleiotropic P-value<P-value <5x10E-8). The gene set enrichment analysis algorithm is described in Pers et al [66]. Only results with FDR <0.05 are shown.
			Pleiotropy variants			Mediation variants
MeSH term_med	MeSH first level term	MeSH second level term	Nominal P value	False discovery rate < 5%		Nominal P value	False discovery rate < 5%
A07.231.114	Arteries	Cardiovascular System	2.18863e-11	Yes		0.0012808	Yes
A07.231	Blood Vessels	Cardiovascular System	0.000120703	Yes		0.00387366	Yes
A07.541	Heart	Cardiovascular System	7.92783e-06	Yes		0.0389473	No
A07.541.560	Heart Ventricles	Cardiovascular System	2.53423e-05	Yes		0.0494184	No
A07.541.358	Heart Atria	Cardiovascular System	3.70472e-05	Yes		0.0387726	No
A07.541.510	Heart Valves	Cardiovascular System	5.83154e-05	Yes		0.145679	No
A07.541.510.110	Aortic Valve	Cardiovascular System	5.83154e-05	Yes		0.145679	No
A07.541.358.100	Atrial Appendage	Cardiovascular System	0.000137912	Yes		0.0419665	No
A11.329.171	Chondrocytes	Cells	6.9206e-06	Yes		0.00961933	Yes
A11.872.580	Mesenchymal Stem Cells	Cells	2.94654e-05	Yes		0.00992673	Yes
A11.329.830	Stromal Cells	Cells	0.000111927	Yes		0.000265398	Yes
A11.329.228	Fibroblasts	Cells	0.000119391	Yes		0.0148555	Yes
A11.329.629	Osteoblasts	Cells	7.08758e-07	Yes		0.219896	No
A11.620	Muscle Cells	Cells	0.000567153	Yes		0.0378639	No
A11.620.520	Myocytes Smooth Muscle	Cells	0.000567153	Yes		0.0378639	No
A11.329.114	Adipocytes	Cells	0.00216085	Yes		0.0569096	No
A11.872.190.260	Embryoid Bodies	Cells	0.00542481	Yes		0.0526066	No
A03.556.875.875	Stomach	Digestive System	1.59112e-05	Yes		0.00377702	Yes
A03.556.875	Upper Gastrointestinal Tract	Digestive System	5.15431e-05	Yes		0.00351054	Yes
A03.734	Pancreas	Digestive System	0.000380397	Yes		0.000468638	Yes
A03.556.124.684	Intestine Small	Digestive System	0.00346748	Yes		0.0120029	Yes
A03.556.124.526.767	Rectum	Digestive System	0.00184545	Yes		0.0367348	No
A03.556.875.500	Esophagus	Digestive System	0.00585114	Yes		0.0263473	No
A03.556.249.249.209	Cecum	Digestive System	0.0069176	Yes		0.0332432	No
A03.556.249.249.356.668	Colon Sigmoid	Digestive System	0.0149009	No		0.0189501	Yes
A03.556.249.124	Ileum	Digestive System	0.025633	No		0.0107962	Yes
A03.734.414	Islets of Langerhans	Digestive System	0.0946707	No		0.0118203	Yes
A06.407	Endocrine Glands	Endocrine System	0.000782148	Yes		0.00379997	Yes
A06.407.312	Gonads	Endocrine System	0.00228859	Yes		0.0117166	Yes
A06.407.071.140	Adrenal Cortex	Endocrine System	0.0121834	No		0.000952398	Yes
A06.407.071	Adrenal Glands	Endocrine System	0.0145	No		0.000804679	Yes
A15.145.846	Serum	Hemic and Immune Systems	0.0375559	No		0.00466821	Yes
A02.165	Cartilage	Musculoskeletal System	1.19575e-05	Yes		0.0195733	Yes
A02.835.583	Joints	Musculoskeletal System	0.000151212	Yes		0.0163288	Yes
A02.835.583.443	Joint Capsule	Musculoskeletal System	0.000151212	Yes		0.0163288	Yes
A02.835.583.443.800	Synovial Membrane	Musculoskeletal System	0.000151212	Yes		0.0163288	Yes
A04.411	Lung	Respiratory System	0.0227868	No		0.00379739	Yes
A10.690.467	Muscle Smooth	Tissues	6.39085e-06	Yes		0.00169682	Yes
A10.615.789	Serous Membrane	Tissues	4.90799e-05	Yes		0.00844945	Yes
A10.165.114	Adipose Tissue	Tissues	0.000303961	Yes		0.0077548	Yes
A10.165.114.830	Adipose Tissue White	Tissues	0.000652052	Yes		0.0132398	Yes
A10.165.114.830.750	Subcutaneous Fat	Tissues	0.000652052	Yes		0.0132398	Yes
A10.615.284	Extraembryonic Membranes	Tissues	0.00537915	Yes		0.00195064	Yes
A10.615.284.473	Chorion	Tissues	0.00537915	Yes		0.00195064	Yes
A10.336	Exocrine Glands	Tissues	0.0614028	No		0.0123509	Yes
A10.336.707	Prostate	Tissues	0.0803434	No		0.0165886	Yes
A10.165.114.830.500	Abdominal Fat	Tissues	0.0015289	Yes		0.0230474	No
A10.165.114.830.500.750	Subcutaneous Fat Abdominal	Tissues	0.0015289	Yes		0.0230474	No
A10.165.450.300.425	Keloid	Tissues	0.00635472	Yes		0.586934	No
A05.360.319.679.690	Myometrium	Urogenital System	8.37541e-07	Yes		0.000143684	Yes
A05.360.319.679	Uterus	Urogenital System	1.23095e-05	Yes		0.00408516	Yes
A05.360.319	Genitalia Female	Urogenital System	3.92084e-05	Yes		0.00298918	Yes
A05.360	Genitalia	Urogenital System	8.15545e-05	Yes		0.00188375	Yes
A05.360.319.679.490	Endometrium	Urogenital System	0.000556084	Yes		0.0157443	Yes
A05.360.319.114	Adnexa Uteri	Urogenital System	0.00202047	Yes		0.00806506	Yes
A05.360.319.114.630	Ovary	Urogenital System	0.00205339	Yes		0.00809243	Yes
A05.810	Urinary Tract	Urogenital System	0.00608613	Yes		0.00227163	Yes
A05.810.453	Kidney	Urogenital System	0.0073226	Yes		0.00315265	Yes
A05.810.453.324	Kidney Cortex	Urogenital System	0.000503331	Yes		0.0431738	No
A05.360.319.679.256	Cervix Uteri	Urogenital System	0.00547835	Yes		0.150081	No
A05.360.319.114.373	Fallopian Tubes	Urogenital System	0.0100229	No		0.00488173	Yes
A05.810.890	Urinary Bladder	Urogenital System	0.0406678	No		0.0116215	Yes

### Sheet: S Table 8
Supplementary Table 8: DEPICT gene set enrichment results across BP variants (N= 1415 SNPs with P-value <5x10E-8) and BP pleiotropic variants (N=815 SNPs with pleiotropic P-value<P-value <5x10E-8). The gene set enrichment analysis algorithm is described in Pers et al. Results are shown for GO categories, mouse KO phenotypes and protein-protein interaction subnetworks separately. Only results with FDR <0.05 are shown.
		BP Pleiotropy variants			BP Mediation variants
GO categories
GO ID	Term description	Nominal P value	False discovery rate < 5%		Nominal P value	False discovery rate < 5%
GO:0007507	heart development	2.14555e-09	Yes		4.06138e-07	Yes
GO:0001944	vasculature development	5.43792e-09	Yes		2.63215e-06	Yes
GO:0001568	blood vessel development	7.28879e-09	Yes		6.78366e-06	Yes
GO:0060537	muscle tissue development	7.56957e-09	Yes		4.75527e-06	Yes
GO:0048514	blood vessel morphogenesis	1.01425e-08	Yes		9.15446e-06	Yes
GO:0014706	striated muscle tissue development	1.60702e-08	Yes		1.23298e-05	Yes
GO:0001701	in utero embryonic development	2.04255e-08	Yes		6.03469e-05	Yes
GO:0031589	cell-substrate adhesion	3.35494e-08	Yes		0.000367384	Yes
GO:0001525	angiogenesis	3.48721e-08	Yes		0.000255856	Yes
GO:0061061	muscle structure development	4.08105e-08	Yes		9.62234e-06	Yes
GO:0007160	cell-matrix adhesion	1.1618e-07	Yes		0.00182599	Yes
GO:0035295	tube development	3.32817e-07	Yes		1.7809e-07	Yes
GO:0048729	tissue morphogenesis	3.92979e-07	Yes		1.92072e-05	Yes
GO:0003007	heart morphogenesis	4.36015e-07	Yes		0.000124866	Yes
GO:0007517	muscle organ development	9.1501e-07	Yes		7.4816e-05	Yes
GO:0043009	chordate embryonic development	1.0453e-06	Yes		0.000168626	Yes
GO:0009792	embryo development ending in birth or egg hatching	2.1478e-06	Yes		0.0001712	Yes
GO:0001974	blood vessel remodeling	2.18753e-06	Yes		0.00219507	Yes
GO:0035239	tube morphogenesis	3.59157e-06	Yes		1.22832e-05	Yes
GO:0000981	sequence-specific DNA binding RNA polymerase II transcription factor activity	3.72323e-06	Yes		1.98374e-05	Yes
GO:0046332	SMAD binding	4.75201e-06	Yes		7.06335e-05	Yes
GO:0042692	muscle cell differentiation	6.66423e-06	Yes		0.000502831	Yes
GO:0048771	tissue remodeling	9.44331e-06	Yes		0.00118107	Yes
GO:0060538	skeletal muscle organ development	9.62191e-06	Yes		0.000428466	Yes
GO:0003205	cardiac chamber development	1.21421e-05	Yes		0.000860208	Yes
GO:0003705	RNA polymerase II distal enhancer sequence-specific DNA binding transcription factor activity	1.5784e-05	Yes		7.21744e-06	Yes
GO:0044212	transcription regulatory region DNA binding	1.64117e-05	Yes		9.33101e-05	Yes
GO:0005667	transcription factor complex	1.86964e-05	Yes		2.1921e-07	Yes
GO:0071495	cellular response to endogenous stimulus	1.94694e-05	Yes		2.13445e-05	Yes
GO:0005924	cell-substrate adherens junction	2.27261e-05	Yes		2.65909e-07	Yes
GO:0016922	ligand-dependent nuclear receptor binding	2.3363e-05	Yes		0.00188469	Yes
GO:0007519	skeletal muscle tissue development	2.66859e-05	Yes		0.00120752	Yes
GO:0048738	cardiac muscle tissue development	2.98961e-05	Yes		0.000147987	Yes
GO:0030055	cell-substrate junction	3.2194e-05	Yes		6.95786e-07	Yes
GO:0001078	RNA polymerase II core promoter proximal region sequence-specific DNA binding transcription factor activity involved in negative regulation of transcription	3.37927e-05	Yes		0.000752561	Yes
GO:0000975	regulatory region DNA binding	3.55905e-05	Yes		9.17051e-05	Yes
GO:0001067	regulatory region nucleic acid binding	3.55905e-05	Yes		9.17051e-05	Yes
GO:0009968	negative regulation of signal transduction	4.36538e-05	Yes		1.05501e-07	Yes
GO:0008134	transcription factor binding	4.43348e-05	Yes		3.11729e-08	Yes
GO:0005925	focal adhesion	4.51723e-05	Yes		6.34139e-07	Yes
GO:2000027	regulation of organ morphogenesis	4.65058e-05	Yes		0.00100703	Yes
GO:0003712	transcription cofactor activity	5.33645e-05	Yes		1.21648e-07	Yes
GO:0000988	protein binding transcription factor activity	5.76323e-05	Yes		8.46578e-08	Yes
GO:0002009	morphogenesis of an epithelium	5.97444e-05	Yes		3.93683e-05	Yes
GO:0050431	transforming growth factor beta binding	6.35762e-05	Yes		0.000739579	Yes
GO:0000982	RNA polymerase II core promoter proximal region sequence-specific DNA binding transcription factor activity	6.40486e-05	Yes		0.000364547	Yes
GO:0060429	epithelium development	7.6605e-05	Yes		1.37718e-05	Yes
GO:0001569	patterning of blood vessels	7.9953e-05	Yes		0.000589313	Yes
GO:0060541	respiratory system development	8.08778e-05	Yes		4.17777e-05	Yes
GO:0000989	transcription factor binding transcription factor activity	8.22747e-05	Yes		1.02983e-07	Yes
GO:0030155	regulation of cell adhesion	0.000103145	Yes		0.000312395	Yes
GO:0005912	adherens junction	0.00014924	Yes		6.01788e-06	Yes
GO:0070161	anchoring junction	0.00014967	Yes		3.84478e-05	Yes
GO:0001106	RNA polymerase II transcription corepressor activity	0.000196117	Yes		0.00231475	Yes
GO:0001191	RNA polymerase II transcription factor binding transcription factor activity involved in negative regulation of transcription	0.000196117	Yes		0.00231475	Yes
GO:0090100	positive regulation of transmembrane receptor protein serine/threonine kinase signaling pathway	0.000213779	Yes		0.00050412	Yes
GO:0060070	canonical Wnt receptor signaling pathway	0.000223822	Yes		0.00130673	Yes
GO:0043236	laminin binding	0.000235836	Yes		1.60966e-05	Yes
GO:0032432	actin filament bundle	0.000240491	Yes		0.000556403	Yes
GO:0030324	lung development	0.000301456	Yes		0.000346839	Yes
GO:0048754	branching morphogenesis of a tube	0.00031049	Yes		6.32802e-05	Yes
GO:0030323	respiratory tube development	0.000348905	Yes		0.000410971	Yes
GO:0022603	regulation of anatomical structure morphogenesis	0.000355561	Yes		1.98542e-05	Yes
GO:0035051	cardiac cell differentiation	0.000356415	Yes		0.00197217	Yes
GO:0048568	embryonic organ development	0.000392628	Yes		0.000574474	Yes
GO:0071363	cellular response to growth factor stimulus	0.000397083	Yes		0.00123548	Yes
GO:0035924	cellular response to vascular endothelial growth factor stimulus	0.000468926	Yes		0.000604121	Yes
GO:0060828	regulation of canonical Wnt receptor signaling pathway	0.000477642	Yes		0.000312179	Yes
GO:0048010	vascular endothelial growth factor receptor signaling pathway	0.000481942	Yes		0.00142859	Yes
GO:0048598	embryonic morphogenesis	0.000507899	Yes		0.000690579	Yes
GO:0001725	stress fiber	0.000542729	Yes		0.000392975	Yes
GO:0003682	chromatin binding	0.000583051	Yes		0.00018469	Yes
GO:0070848	response to growth factor stimulus	0.000613414	Yes		0.000788319	Yes
GO:0001763	morphogenesis of a branching structure	0.000624941	Yes		2.21447e-05	Yes
GO:0061138	morphogenesis of a branching epithelium	0.000661286	Yes		4.26722e-05	Yes
GO:0060349	bone morphogenesis	0.00089621	Yes		0.00110524	Yes
GO:0051170	nuclear import	0.000931896	Yes		0.00208685	Yes
GO:0003713	transcription coactivator activity	0.00105402	Yes		1.03821e-05	Yes
GO:0060562	epithelial tube morphogenesis	0.00117744	Yes		0.000401356	Yes
GO:0045165	cell fate commitment	0.00125513	Yes		0.00148743	Yes
GO:0042641	actomyosin	0.00127724	Yes		0.00185233	Yes
GO:0016323	basolateral plasma membrane	0.00130598	Yes		2.68148e-07	Yes
GO:0030036	actin cytoskeleton organization	0.00145592	Yes		1.76786e-06	Yes
GO:0002062	chondrocyte differentiation	0.00154751	Yes		0.00167321	Yes
GO:0035035	histone acetyltransferase binding	0.00180885	Yes		0.000402405	Yes
GO:0033613	activating transcription factor binding	0.00230537	Yes		5.79882e-05	Yes
GO:0030029	actin filament-based process	0.00290593	Yes		4.43207e-05	Yes
GO:0015629	actin cytoskeleton	0.00318992	Yes		0.000156024	Yes
GO:0048634	regulation of muscle organ development	0.00326109	Yes		0.000529551	Yes
GO:0033002	muscle cell proliferation	0.00334145	Yes		0.000448735	Yes
GO:0048641	regulation of skeletal muscle tissue development	0.00380378	Yes		0.00169915	Yes
GO:0050681	androgen receptor binding	0.00396063	Yes		0.000109157	Yes
GO:0043408	regulation of MAPK cascade	0.00401489	Yes		0.000312519	Yes
GO:0001666	response to hypoxia	6.58556e-10	Yes		0.00398038	No
GO:0070482	response to oxygen levels	1.44816e-09	Yes		0.0223094	No
GO:0005614	interstitial matrix	4.46909e-08	Yes		0.441346	No
GO:0005604	basement membrane	5.84275e-08	Yes		0.0247825	No
GO:0019838	growth factor binding	1.05685e-07	Yes		0.00520652	No
GO:0007178	transmembrane receptor protein serine/threonine kinase signaling pathway	2.53947e-07	Yes		0.0139703	No
GO:0030198	extracellular matrix organization	4.37986e-07	Yes		0.206275	No
GO:0043062	extracellular structure organization	4.37986e-07	Yes		0.206275	No
GO:0005520	insulin-like growth factor binding	4.84003e-07	Yes		0.13334	No
GO:0051270	regulation of cellular component movement	5.95132e-07	Yes		0.0115496	No
GO:0090092	regulation of transmembrane receptor protein serine/threonine kinase signaling pathway	7.42368e-07	Yes		0.00836305	No
GO:2000145	regulation of cell motility	8.22639e-07	Yes		0.0129318	No
GO:0072001	renal system development	8.65683e-07	Yes		0.00861531	No
GO:0050679	positive regulation of epithelial cell proliferation	1.37362e-06	Yes		0.0826811	No
GO:0001655	urogenital system development	1.51916e-06	Yes		0.00781102	No
GO:0010810	regulation of cell-substrate adhesion	1.68934e-06	Yes		0.00300047	No
GO:0005518	collagen binding	2.49976e-06	Yes		0.00324859	No
GO:0050678	regulation of epithelial cell proliferation	2.63692e-06	Yes		0.0608621	No
GO:0001558	regulation of cell growth	2.72101e-06	Yes		0.0154361	No
GO:0090101	negative regulation of transmembrane receptor protein serine/threonine kinase signaling pathway	3.04879e-06	Yes		0.189867	No
GO:0001822	kidney development	3.70366e-06	Yes		0.00962678	No
GO:0030334	regulation of cell migration	4.00857e-06	Yes		0.0138723	No
GO:0031983	vesicle lumen	4.18233e-06	Yes		0.406229	No
GO:0008201	heparin binding	4.40382e-06	Yes		0.878548	No
GO:0016049	cell growth	4.50184e-06	Yes		0.0113303	No
GO:0017147	Wnt-protein binding	5.37886e-06	Yes		0.0457261	No
GO:0007584	response to nutrient	5.48575e-06	Yes		0.0322116	No
GO:0042813	Wnt-activated receptor activity	6.338e-06	Yes		0.0677115	No
GO:0040017	positive regulation of locomotion	6.56729e-06	Yes		0.0354192	No
GO:0060205	cytoplasmic membrane-bounded vesicle lumen	6.76852e-06	Yes		0.389535	No
GO:0033273	response to vitamin	7.09322e-06	Yes		0.00377683	No
GO:0007179	transforming growth factor beta receptor signaling pathway	7.09875e-06	Yes		0.0146617	No
GO:0005178	integrin binding	7.43196e-06	Yes		0.103295	No
GO:0048844	artery morphogenesis	8.00521e-06	Yes		0.0360378	No
GO:0005201	extracellular matrix structural constituent	9.22633e-06	Yes		0.784915	No
GO:0005539	glycosaminoglycan binding	9.52744e-06	Yes		0.67881	No
GO:0051146	striated muscle cell differentiation	1.07653e-05	Yes		0.0141199	No
GO:0016641	oxidoreductase activity, acting on the CH-NH2 group of donors, oxygen as acceptor	1.11174e-05	Yes		0.0104628	No
GO:0051272	positive regulation of cellular component movement	1.13704e-05	Yes		0.0115091	No
GO:2000147	positive regulation of cell motility	1.1413e-05	Yes		0.0199896	No
GO:0034774	secretory granule lumen	1.19235e-05	Yes		0.39134	No
GO:0055001	muscle cell development	1.38578e-05	Yes		0.00802912	No
GO:0030199	collagen fibril organization	1.45761e-05	Yes		0.415537	No
GO:0061008	hepaticobiliary system development	1.54997e-05	Yes		0.0979388	No
GO:0040012	regulation of locomotion	1.5781e-05	Yes		0.0564805	No
GO:0008015	blood circulation	1.59218e-05	Yes		0.0108638	No
GO:0003013	circulatory system process	1.61979e-05	Yes		0.012817	No
GO:0008217	regulation of blood pressure	1.66957e-05	Yes		0.145267	No
GO:0009991	response to extracellular stimulus	1.73302e-05	Yes		0.333345	No
GO:0001501	skeletal system development	2.0596e-05	Yes		0.0054722	No
GO:0031012	extracellular matrix	2.06704e-05	Yes		0.788553	No
GO:0001871	pattern binding	2.3151e-05	Yes		0.554048	No
GO:0030247	polysaccharide binding	2.3151e-05	Yes		0.554048	No
GO:0030335	positive regulation of cell migration	2.31841e-05	Yes		0.0267053	No
GO:0003012	muscle system process	2.36747e-05	Yes		0.0734835	No
GO:0045766	positive regulation of angiogenesis	2.40627e-05	Yes		0.170099	No
GO:0050673	epithelial cell proliferation	2.44485e-05	Yes		0.122257	No
GO:0032403	protein complex binding	2.69228e-05	Yes		0.0549151	No
GO:0031093	platelet alpha granule lumen	2.84879e-05	Yes		0.407902	No
GO:0043256	laminin complex	3.09735e-05	Yes		0.0427788	No
GO:0031667	response to nutrient levels	3.1159e-05	Yes		0.304042	No
GO:0044420	extracellular matrix part	3.173e-05	Yes		0.794081	No
GO:0005605	basal lamina	3.28987e-05	Yes		0.0768625	No
GO:0010906	regulation of glucose metabolic process	3.61123e-05	Yes		0.255091	No
GO:0030308	negative regulation of cell growth	3.91398e-05	Yes		0.10291	No
GO:0017015	regulation of transforming growth factor beta receptor signaling pathway	4.22047e-05	Yes		0.00377759	No
GO:0005578	proteinaceous extracellular matrix	4.46389e-05	Yes		0.757245	No
GO:0045785	positive regulation of cell adhesion	4.47105e-05	Yes		0.0459993	No
GO:0001968	fibronectin binding	4.57867e-05	Yes		0.6069	No
GO:0006939	smooth muscle contraction	4.65883e-05	Yes		0.195322	No
GO:0071456	cellular response to hypoxia	4.75117e-05	Yes		0.218027	No
GO:0001934	positive regulation of protein phosphorylation	4.81809e-05	Yes		0.363107	No
GO:0003206	cardiac chamber morphogenesis	4.89407e-05	Yes		0.00247635	No
GO:0060343	trabecula formation	4.96996e-05	Yes		0.235235	No
GO:0016638	oxidoreductase activity, acting on the CH-NH2 group of donors	5.0419e-05	Yes		0.0262864	No
GO:0008305	integrin complex	5.12304e-05	Yes		0.00247728	No
GO:0001889	liver development	5.41396e-05	Yes		0.190707	No
GO:0001890	placenta development	5.47577e-05	Yes		0.0337454	No
GO:0003231	cardiac ventricle development	5.76934e-05	Yes		0.00381936	No
GO:0051216	cartilage development	5.80454e-05	Yes		0.00302978	No
GO:0060840	artery development	6.38161e-05	Yes		0.0249898	No
GO:0042383	sarcolemma	6.51677e-05	Yes		0.204436	No
GO:0055002	striated muscle cell development	6.77273e-05	Yes		0.0484051	No
GO:0031490	chromatin DNA binding	6.79555e-05	Yes		0.00531771	No
GO:0060348	bone development	7.56469e-05	Yes		0.0215874	No
GO:0032147	activation of protein kinase activity	7.9369e-05	Yes		0.159064	No
GO:0030512	negative regulation of transforming growth factor beta receptor signaling pathway	7.95834e-05	Yes		0.0980798	No
GO:0006936	muscle contraction	8.24597e-05	Yes		0.0583301	No
GO:0071453	cellular response to oxygen levels	8.92757e-05	Yes		0.25196	No
GO:0090257	regulation of muscle system process	9.4909e-05	Yes		0.134422	No
GO:0050840	extracellular matrix binding	9.71255e-05	Yes		0.00607034	No
GO:0031668	cellular response to extracellular stimulus	9.87949e-05	Yes		0.69693	No
GO:0045926	negative regulation of growth	0.000116834	Yes		0.129704	No
GO:0010212	response to ionizing radiation	0.000117368	Yes		0.923998	No
GO:0048185	activin binding	0.000119581	Yes		0.00758988	No
GO:0045445	myoblast differentiation	0.000128456	Yes		0.00520956	No
GO:0048644	muscle organ morphogenesis	0.000136929	Yes		0.019743	No
GO:0060415	muscle tissue morphogenesis	0.000142181	Yes		0.043807	No
GO:0042327	positive regulation of phosphorylation	0.00015669	Yes		0.203447	No
GO:0048407	platelet-derived growth factor binding	0.000173924	Yes		0.0344017	No
GO:0010811	positive regulation of cell-substrate adhesion	0.000174114	Yes		0.124797	No
GO:0071295	cellular response to vitamin	0.000176326	Yes		0.00662365	No
GO:0005160	transforming growth factor beta receptor binding	0.000223642	Yes		0.0025793	No
GO:0071479	cellular response to ionizing radiation	0.00022581	Yes		0.639428	No
GO:0035150	regulation of tube size	0.000226556	Yes		0.0521392	No
GO:0031091	platelet alpha granule	0.000227235	Yes		0.512608	No
GO:0050880	regulation of blood vessel size	0.000238404	Yes		0.0570145	No
GO:0043467	regulation of generation of precursor metabolites and energy	0.000251841	Yes		0.00820253	No
GO:0005796	Golgi lumen	0.000277521	Yes		0.0738075	No
GO:0061383	trabecula morphogenesis	0.000280851	Yes		0.113626	No
GO:0007565	female pregnancy	0.000287728	Yes		0.372583	No
GO:0014075	response to amine stimulus	0.000307608	Yes		0.998477	No
GO:0019199	transmembrane receptor protein kinase activity	0.000379703	Yes		0.147147	No
GO:0040008	regulation of growth	0.000389161	Yes		0.0696532	No
GO:0010562	positive regulation of phosphorus metabolic process	0.000395908	Yes		0.137134	No
GO:0045937	positive regulation of phosphate metabolic process	0.000395908	Yes		0.137134	No
GO:0000976	transcription regulatory region sequence-specific DNA binding	0.000402784	Yes		0.0402071	No
GO:0005161	platelet-derived growth factor receptor binding	0.000418139	Yes		0.00480781	No
GO:0034504	protein localization to nucleus	0.000420018	Yes		0.00573891	No
GO:0005581	collagen	0.000443477	Yes		0.834058	No
GO:0005158	insulin receptor binding	0.000447468	Yes		0.0113937	No
GO:0030510	regulation of BMP signaling pathway	0.000448506	Yes		0.205287	No
GO:0030018	Z disc	0.00044943	Yes		0.111719	No
GO:0006109	regulation of carbohydrate metabolic process	0.000469594	Yes		0.529622	No
GO:0001938	positive regulation of endothelial cell proliferation	0.00047404	Yes		0.629482	No
GO:0010675	regulation of cellular carbohydrate metabolic process	0.000483775	Yes		0.615282	No
GO:0048871	multicellular organismal homeostasis	0.000486642	Yes		0.0471181	No
GO:0001945	lymph vessel development	0.000501771	Yes		0.0803415	No
GO:0061035	regulation of cartilage development	0.000506521	Yes		0.0720848	No
GO:0051093	negative regulation of developmental process	0.000528453	Yes		0.0750845	No
GO:0003208	cardiac ventricle morphogenesis	0.000545476	Yes		0.0497418	No
GO:0048545	response to steroid hormone stimulus	0.000569021	Yes		0.2011	No
GO:0042056	chemoattractant activity	0.000576795	Yes		0.149943	No
GO:0031253	cell projection membrane	0.000591636	Yes		0.0988386	No
GO:0005024	transforming growth factor beta-activated receptor activity	0.000614573	Yes		0.0081628	No
GO:0004857	enzyme inhibitor activity	0.000626669	Yes		0.86334	No
GO:0008285	negative regulation of cell proliferation	0.000630884	Yes		0.0947154	No
GO:0050918	positive chemotaxis	0.000669914	Yes		0.357419	No
GO:0048732	gland development	0.000670476	Yes		0.00422391	No
GO:0046982	protein heterodimerization activity	0.000677665	Yes		0.00340413	No
GO:0032330	regulation of chondrocyte differentiation	0.000680935	Yes		0.0457069	No
GO:0005916	fascia adherens	0.00074194	Yes		0.0579006	No
GO:0003006	developmental process involved in reproduction	0.000747182	Yes		0.397632	No
GO:0010907	positive regulation of glucose metabolic process	0.000765714	Yes		0.233053	No
GO:0032835	glomerulus development	0.000810666	Yes		0.00273421	No
GO:0071417	cellular response to organic nitrogen	0.000815938	Yes		0.995735	No
GO:0055008	cardiac muscle tissue morphogenesis	0.0008387	Yes		0.0387178	No
GO:0010717	regulation of epithelial to mesenchymal transition	0.000853253	Yes		0.0848803	No
GO:0001952	regulation of cell-matrix adhesion	0.000856546	Yes		0.0513799	No
GO:0003018	vascular process in circulatory system	0.000873444	Yes		0.0269392	No
GO:0045765	regulation of angiogenesis	0.00087977	Yes		0.149083	No
GO:0090090	negative regulation of canonical Wnt receptor signaling pathway	0.000881834	Yes		0.0050108	No
GO:0048589	developmental growth	0.000894146	Yes		0.371404	No
GO:0006606	protein import into nucleus	0.000895702	Yes		0.00252438	No
GO:0010243	response to organic nitrogen	0.000901117	Yes		0.999828	No
GO:0003014	renal system process	0.000908206	Yes		0.494011	No
GO:0005911	cell-cell junction	0.000939218	Yes		0.0414016	No
GO:0030514	negative regulation of BMP signaling pathway	0.000952685	Yes		0.560247	No
GO:0003151	outflow tract morphogenesis	0.000953083	Yes		0.0574783	No
GO:0006937	regulation of muscle contraction	0.000961888	Yes		0.0916413	No
GO:0030947	regulation of vascular endothelial growth factor receptor signaling pathway	0.000970585	Yes		0.00523729	No
GO:0031670	cellular response to nutrient	0.0010402	Yes		0.0455451	No
GO:0032386	regulation of intracellular transport	0.00122901	Yes		0.00567553	No
GO:0001503	ossification	0.00122902	Yes		0.00736821	No
GO:0031669	cellular response to nutrient levels	0.00123342	Yes		0.710881	No
GO:0045596	negative regulation of cell differentiation	0.00125668	Yes		0.036752	No
GO:0043200	response to amino acid stimulus	0.00125836	Yes		0.993217	No
GO:0007568	aging	0.00129577	Yes		0.125088	No
GO:0001654	eye development	0.00136875	Yes		0.427217	No
GO:0001085	RNA polymerase II transcription factor binding	0.00138531	Yes		0.147506	No
GO:0009986	cell surface	0.00140917	Yes		0.395674	No
GO:0010165	response to X-ray	0.00141185	Yes		0.989145	No
GO:0014031	mesenchymal cell development	0.00141381	Yes		0.0351325	No
GO:0043010	camera-type eye development	0.00141587	Yes		0.242914	No
GO:0001954	positive regulation of cell-matrix adhesion	0.0014483	Yes		0.185598	No
GO:0045597	positive regulation of cell differentiation	0.00144976	Yes		0.0044641	No
GO:0016706	oxidoreductase activity, acting on paired donors, with incorporation or reduction of molecular oxygen, 2-oxoglutarate as one donor, and incorporation of one atom each of oxygen into both donors	0.0014685	Yes		0.0152368	No
GO:0042310	vasoconstriction	0.00148892	Yes		0.351537	No
GO:0050926	regulation of positive chemotaxis	0.00148935	Yes		0.360517	No
GO:0043627	response to estrogen stimulus	0.00151449	Yes		0.289474	No
GO:0007292	female gamete generation	0.0015245	Yes		0.959656	No
GO:0071230	cellular response to amino acid stimulus	0.00153543	Yes		0.997121	No
GO:0005583	fibrillar collagen	0.00155527	Yes		0.790779	No
GO:0072509	divalent inorganic cation transmembrane transporter activity	0.00156515	Yes		0.494887	No
GO:0004714	transmembrane receptor protein tyrosine kinase activity	0.00162097	Yes		0.355061	No
GO:0071418	cellular response to amine stimulus	0.00163689	Yes		0.998632	No
GO:0030165	PDZ domain binding	0.00166964	Yes		0.135445	No
GO:0055010	ventricular cardiac muscle tissue morphogenesis	0.00185056	Yes		0.066632	No
GO:0001101	response to acid	0.00185056	Yes		0.807274	No
GO:0003073	regulation of systemic arterial blood pressure	0.00194121	Yes		0.228568	No
GO:0060347	heart trabecula formation	0.00197979	Yes		0.0287514	No
GO:0031526	brush border membrane	0.00202528	Yes		0.0917742	No
GO:0004867	serine-type endopeptidase inhibitor activity	0.00207814	Yes		0.687407	No
GO:0003229	ventricular cardiac muscle tissue development	0.00211445	Yes		0.0381699	No
GO:0030414	peptidase inhibitor activity	0.00216156	Yes		0.824303	No
GO:0048762	mesenchymal cell differentiation	0.00220303	Yes		0.0136522	No
GO:0007184	SMAD protein import into nucleus	0.00224674	Yes		0.0649335	No
GO:0007566	embryo implantation	0.00226378	Yes		0.872197	No
GO:0072006	nephron development	0.00230362	Yes		0.0578954	No
GO:0048747	muscle fiber development	0.00231439	Yes		0.19578	No
GO:0008083	growth factor activity	0.00234967	Yes		0.892911	No
GO:0007589	body fluid secretion	0.00244486	Yes		0.448268	No
GO:0031032	actomyosin structure organization	0.00244963	Yes		0.0148821	No
GO:0004675	transmembrane receptor protein serine/threonine kinase activity	0.00249485	Yes		0.0202309	No
GO:0048742	regulation of skeletal muscle fiber development	0.00251638	Yes		0.0704585	No
GO:0005979	regulation of glycogen biosynthetic process	0.00260465	Yes		0.125151	No
GO:0010962	regulation of glucan biosynthetic process	0.00260465	Yes		0.125151	No
GO:0032885	regulation of polysaccharide biosynthetic process	0.00260465	Yes		0.125151	No
GO:0017046	peptide hormone binding	0.00262722	Yes		0.170344	No
GO:0090287	regulation of cellular response to growth factor stimulus	0.00266763	Yes		0.0111085	No
GO:0031528	microvillus membrane	0.00272232	Yes		0.217319	No
GO:0030509	BMP signaling pathway	0.002758	Yes		0.0904938	No
GO:0014033	neural crest cell differentiation	0.00277116	Yes		0.132837	No
GO:0007548	sex differentiation	0.0028243	Yes		0.173915	No
GO:0048332	mesoderm morphogenesis	0.00283164	Yes		0.00283005	No
GO:0050927	positive regulation of positive chemotaxis	0.00284632	Yes		0.528306	No
GO:0071496	cellular response to external stimulus	0.00286885	Yes		0.292578	No
GO:0030239	myofibril assembly	0.00293557	Yes		0.0239745	No
GO:0014065	phosphatidylinositol 3-kinase cascade	0.00296371	Yes		0.246986	No
GO:0015093	ferrous iron transmembrane transporter activity	0.00296902	Yes		0.271483	No
GO:0043388	positive regulation of DNA binding	0.00297759	Yes		0.0607828	No
GO:0005507	copper ion binding	0.00298829	Yes		0.305125	No
GO:0051153	regulation of striated muscle cell differentiation	0.00304192	Yes		0.180652	No
GO:0051347	positive regulation of transferase activity	0.00315245	Yes		0.0171802	No
GO:0045995	regulation of embryonic development	0.00318652	Yes		0.102324	No
GO:0045725	positive regulation of glycogen biosynthetic process	0.00321479	Yes		0.49813	No
GO:0005381	iron ion transmembrane transporter activity	0.00321646	Yes		0.407007	No
GO:0044449	contractile fiber part	0.0032838	Yes		0.0774557	No
GO:0005913	cell-cell adherens junction	0.00340378	Yes		0.0153541	No
GO:0010927	cellular component assembly involved in morphogenesis	0.00341097	Yes		0.13613	No
GO:0071229	cellular response to acid	0.00341577	Yes		0.991133	No
GO:0060351	cartilage development involved in endochondral bone morphogenesis	0.00342567	Yes		0.0549069	No
GO:0055007	cardiac muscle cell differentiation	0.00347015	Yes		0.00305955	No
GO:0002020	protease binding	0.00349142	Yes		0.123693	No
GO:0001837	epithelial to mesenchymal transition	0.00352534	Yes		0.0188394	No
GO:0001936	regulation of endothelial cell proliferation	0.00353772	Yes		0.609168	No
GO:0048333	mesodermal cell differentiation	0.00377293	Yes		0.0818154	No
GO:0032331	negative regulation of chondrocyte differentiation	0.00378555	Yes		0.944706	No
GO:0046915	transition metal ion transmembrane transporter activity	0.00382576	Yes		0.437104	No
GO:0043410	positive regulation of MAPK cascade	0.00382944	Yes		0.0391707	No
GO:0060914	heart formation	0.00383458	Yes		0.257539	No
GO:0007044	cell-substrate junction assembly	0.00383928	Yes		0.0455387	No
GO:0050921	positive regulation of chemotaxis	0.00384857	Yes		0.930071	No
GO:0030879	mammary gland development	0.00398318	Yes		0.0829293	No
GO:0002762	negative regulation of myeloid leukocyte differentiation	0.00399591	Yes		0.240668	No
GO:0051591	response to cAMP	0.00401364	Yes		0.116193	No
GO:0010035	response to inorganic substance	0.00404181	Yes		0.34041	No
GO:0048745	smooth muscle tissue development	0.00405352	Yes		0.093021	No
GO:0061134	peptidase regulator activity	0.00407563	Yes		0.856507	No
GO:0016278	lysine N-methyltransferase activity	0.00410821	Yes		0.0211537	No
GO:0016279	protein-lysine N-methyltransferase activity	0.00410821	Yes		0.0211537	No
GO:0051271	negative regulation of cellular component movement	0.00411024	Yes		0.110972	No
GO:0090066	regulation of anatomical structure size	0.00416654	Yes		0.00946527	No
GO:0060485	mesenchyme development	0.00417247	Yes		0.0072402	No
GO:0051213	dioxygenase activity	0.00420951	Yes		0.113964	No
GO:0000977	RNA polymerase II regulatory region sequence-specific DNA binding	0.00429947	Yes		0.0406365	No
GO:0003779	actin binding	0.00444355	Yes		0.00354032	No
GO:0005902	microvillus	0.00445277	Yes		0.0393566	No
GO:0016327	apicolateral plasma membrane	0.00447693	Yes		0.423457	No
GO:0045860	positive regulation of protein kinase activity	0.0045247	Yes		0.0206952	No
GO:0072089	stem cell proliferation	0.00459988	Yes		0.0076816	No
GO:0030522	intracellular receptor mediated signaling pathway	0.0135618	No		1.21829e-09	Yes
GO:0000122	negative regulation of transcription from RNA polymerase II promoter	0.00803536	No		3.68181e-08	Yes
GO:0042826	histone deacetylase binding	0.0456952	No		5.71411e-08	Yes
GO:0035257	nuclear hormone receptor binding	0.0762503	No		3.63453e-07	Yes
GO:0051427	hormone receptor binding	0.0791814	No		5.41769e-07	Yes
GO:0007265	Ras protein signal transduction	0.100759	No		6.08614e-07	Yes
GO:0003714	transcription corepressor activity	0.00662342	No		9.04563e-06	Yes
GO:0030027	lamellipodium	0.0378799	No		1.12174e-05	Yes
GO:0014037	Schwann cell differentiation	0.121203	No		1.21131e-05	Yes
GO:0032870	cellular response to hormone stimulus	0.0185531	No		1.3382e-05	Yes
GO:0071375	cellular response to peptide hormone stimulus	0.161668	No		1.54878e-05	Yes
GO:0060021	palate development	0.0048469	No		1.93238e-05	Yes
GO:0030518	intracellular steroid hormone receptor signaling pathway	0.0112195	No		2.20345e-05	Yes
GO:0035258	steroid hormone receptor binding	0.0557812	No		2.24243e-05	Yes
GO:0007264	small GTPase mediated signal transduction	0.327736	No		2.87454e-05	Yes
GO:0004709	MAP kinase kinase kinase activity	0.0538977	No		3.34091e-05	Yes
GO:0031519	PcG protein complex	0.317285	No		3.83052e-05	Yes
GO:0035102	PRC1 complex	0.275514	No		4.52648e-05	Yes
GO:0019900	kinase binding	0.0145405	No		4.81336e-05	Yes
GO:0004713	protein tyrosine kinase activity	0.0325405	No		5.46634e-05	Yes
GO:0019901	protein kinase binding	0.0209238	No		7.98229e-05	Yes
GO:0001570	vasculogenesis	0.0177893	No		8.27875e-05	Yes
GO:0003706	ligand-regulated transcription factor activity	0.0390098	No		0.000113667	Yes
GO:0048011	nerve growth factor receptor signaling pathway	0.588024	No		0.00011495	Yes
GO:0010627	regulation of intracellular protein kinase cascade	0.0157157	No		0.000142279	Yes
GO:0000932	cytoplasmic mRNA processing body	0.0821005	No		0.000142745	Yes
GO:0019902	phosphatase binding	0.0149863	No		0.000158048	Yes
GO:0016791	phosphatase activity	0.928962	No		0.000175593	Yes
GO:0030521	androgen receptor signaling pathway	0.0364599	No		0.000176968	Yes
GO:0007266	Rho protein signal transduction	0.0589408	No		0.000200651	Yes
GO:0051056	regulation of small GTPase mediated signal transduction	0.761992	No		0.000207495	Yes
GO:0031252	cell leading edge	0.0210319	No		0.000228266	Yes
GO:0000165	MAPK cascade	0.0137288	No		0.000243006	Yes
GO:0030111	regulation of Wnt receptor signaling pathway	0.00815679	No		0.000247916	Yes
GO:0043405	regulation of MAP kinase activity	0.0628757	No		0.000270479	Yes
GO:0017038	protein import	0.00792468	No		0.000339327	Yes
GO:0042578	phosphoric ester hydrolase activity	0.912858	No		0.000344646	Yes
GO:0060589	nucleoside-triphosphatase regulator activity	0.624848	No		0.000349601	Yes
GO:0007015	actin filament organization	0.127523	No		0.000357388	Yes
GO:0001704	formation of primary germ layer	0.0150423	No		0.000474505	Yes
GO:0030855	epithelial cell differentiation	0.0166985	No		0.000513875	Yes
GO:0001726	ruffle	0.0261871	No		0.000626265	Yes
GO:0034138	toll-like receptor 3 signaling pathway	0.980252	No		0.000662422	Yes
GO:0032869	cellular response to insulin stimulus	0.22222	No		0.000691323	Yes
GO:0002756	MyD88-independent toll-like receptor signaling pathway	0.985446	No		0.000701362	Yes
GO:0046578	regulation of Ras protein signal transduction	0.832318	No		0.000736165	Yes
GO:0048286	lung alveolus development	0.0140258	No		0.000766504	Yes
GO:0030695	GTPase regulator activity	0.712452	No		0.000788686	Yes
GO:0045121	membrane raft	0.0165028	No		0.000797842	Yes
GO:0005884	actin filament	0.0828415	No		0.000905254	Yes
GO:0000118	histone deacetylase complex	0.0890613	No		0.000969627	Yes
GO:0016202	regulation of striated muscle tissue development	0.00586879	No		0.00101337	Yes
GO:0060090	binding, bridging	0.0211799	No		0.00106853	Yes
GO:0005545	1-phosphatidylinositol binding	0.40457	No		0.00109376	Yes
GO:0006913	nucleocytoplasmic transport	0.264295	No		0.00109561	Yes
GO:0003707	steroid hormone receptor activity	0.0388772	No		0.00110762	Yes
GO:0035091	phosphatidylinositol binding	0.938791	No		0.00114879	Yes
GO:0006605	protein targeting	0.0436837	No		0.00115378	Yes
GO:0030674	protein binding, bridging	0.0266259	No		0.00121658	Yes
GO:0042803	protein homodimerization activity	0.0149747	No		0.00128104	Yes
GO:0043409	negative regulation of MAPK cascade	0.43727	No		0.00128874	Yes
GO:0030511	positive regulation of transforming growth factor beta receptor signaling pathway	0.0214945	No		0.00129796	Yes
GO:0060419	heart growth	0.0184827	No		0.00131262	Yes
GO:0051169	nuclear transport	0.273089	No		0.00134721	Yes
GO:0043434	response to peptide hormone stimulus	0.00572605	No		0.00144231	Yes
GO:0016585	chromatin remodeling complex	0.373722	No		0.00145561	Yes
GO:0004721	phosphoprotein phosphatase activity	0.756629	No		0.00156786	Yes
GO:0005085	guanyl-nucleotide exchange factor activity	0.380467	No		0.00164381	Yes
GO:0034130	toll-like receptor 1 signaling pathway	0.979556	No		0.00172617	Yes
GO:0005083	small GTPase regulator activity	0.421585	No		0.00178492	Yes
GO:0060350	endochondral bone morphogenesis	0.00706852	No		0.00182497	Yes
GO:0046965	retinoid X receptor binding	0.493496	No		0.00183561	Yes
GO:0034134	toll-like receptor 2 signaling pathway	0.961369	No		0.0018528	Yes
GO:0000188	inactivation of MAPK activity	0.730356	No		0.00192097	Yes
GO:0008138	protein tyrosine/serine/threonine phosphatase activity	0.335168	No		0.00194448	Yes
GO:0008286	insulin receptor signaling pathway	0.235681	No		0.00198942	Yes
GO:0017124	SH3 domain binding	0.474814	No		0.00199823	Yes
GO:0007498	mesoderm development	0.0380062	No		0.00200816	Yes
GO:0008063	Toll signaling pathway	0.995453	No		0.00201161	Yes
GO:0005543	phospholipid binding	0.41268	No		0.00208439	Yes
GO:0004879	ligand-activated sequence-specific DNA binding RNA polymerase II transcription factor activity	0.16141	No		0.00216759	Yes
GO:0005096	GTPase activator activity	0.934305	No		0.00220013	Yes
GO:0051090	regulation of sequence-specific DNA binding transcription factor activity	0.0153134	No		0.002223	Yes
GO:0004702	receptor signaling protein serine/threonine kinase activity	0.342742	No		0.00227769	Yes
GO:0019903	protein phosphatase binding	0.0540899	No		0.00228202	Yes
GO:0035265	organ growth	0.0101226	No		0.0022852	Yes
GO:0010741	negative regulation of intracellular protein kinase cascade	0.257752	No		0.00232202	Yes
GO:0055006	cardiac cell development	0.0139399	No		0.00233627	Yes
GO:0055013	cardiac muscle cell development	0.0139399	No		0.00233627	Yes
Mouse phenotype categories
MP ID	Term description	Nominal P value	False discovery rate < 5%		Nominal P value	False discovery rate < 5%
MP:0001544	abnormal cardiovascular system physiology	4.71618e-10	Yes		0.000178425	Yes
MP:0002190	disorganized myocardium	5.61501e-10	Yes		0.00155828	Yes
MP:0003227	abnormal vascular branching morphogenesis	1.98952e-09	Yes		2.76727e-05	Yes
MP:0011098	complete embryonic lethality during organogenesis	4.07944e-09	Yes		2.30992e-11	Yes
MP:0004076	abnormal vitelline vascular remodeling	5.28498e-09	Yes		8.12169e-05	Yes
MP:0001914	hemorrhage	7.31e-09	Yes		4.47978e-06	Yes
MP:0011501	increased glomerular capsule space	1.62267e-08	Yes		0.00169593	Yes
MP:0011109	partial lethality throughout fetal growth and development	1.91053e-08	Yes		3.52121e-06	Yes
MP:0005312	pericardial effusion	3.42261e-08	Yes		0.000195342	Yes
MP:0000266	abnormal heart morphology	5.3233e-08	Yes		3.99338e-06	Yes
MP:0000274	enlarged heart	6.65486e-08	Yes		0.000176463	Yes
MP:0003921	abnormal heart left ventricle morphology	8.7504e-08	Yes		0.00231394	Yes
MP:0001614	abnormal blood vessel morphology	9.05482e-08	Yes		9.62638e-05	Yes
MP:0003229	abnormal vitelline vasculature morphology	1.02447e-07	Yes		1.40521e-11	Yes
MP:0000260	abnormal angiogenesis	1.04827e-07	Yes		0.00101976	Yes
MP:0011086	partial postnatal lethality	1.84993e-07	Yes		0.000857479	Yes
MP:0003984	embryonic growth retardation	2.10172e-07	Yes		3.42954e-10	Yes
MP:0001698	decreased embryo size	2.74444e-07	Yes		2.32538e-08	Yes
MP:0005244	hemopericardium	3.22952e-07	Yes		0.000449211	Yes
MP:0005592	abnormal vascular smooth muscle morphology	3.2493e-07	Yes		2.87373e-06	Yes
MP:0000292	distended pericardium	3.41786e-07	Yes		1.39459e-05	Yes
MP:0000522	kidney cortex cysts	4.29911e-07	Yes		0.00225571	Yes
MP:0002192	hydrops fetalis	5.66788e-07	Yes		0.000104543	Yes
MP:0011108	partial embryonic lethality during organogenesis	9.78702e-07	Yes		1.64164e-07	Yes
MP:0001915	intracranial hemorrhage	1.26325e-06	Yes		0.0014698	Yes
MP:0011099	complete lethality throughout fetal growth and development	1.35783e-06	Yes		2.81309e-07	Yes
MP:0003675	kidney cysts	1.46492e-06	Yes		0.00010983	Yes
MP:0002833	increased heart weight	1.64823e-06	Yes		5.6605e-05	Yes
MP:0002792	abnormal retinal vasculature morphology	1.85101e-06	Yes		0.00083497	Yes
MP:0006356	abnormal third branchial arch artery morphology	2.02546e-06	Yes		0.00175596	Yes
MP:0006055	abnormal vascular endothelial cell morphology	2.75554e-06	Yes		0.000777613	Yes
MP:0003658	abnormal capillary morphology	2.76833e-06	Yes		0.000320859	Yes
MP:0005325	abnormal renal glomerulus morphology	2.88596e-06	Yes		0.00177566	Yes
MP:0001785	edema	3.1099e-06	Yes		5.69111e-05	Yes
MP:0001716	abnormal placenta labyrinth morphology	3.17929e-06	Yes		2.13315e-07	Yes
MP:0003717	pallor	3.3978e-06	Yes		2.11264e-06	Yes
MP:0004921	decreased placenta weight	3.76034e-06	Yes		0.00175437	Yes
MP:0001732	postnatal growth retardation	4.22744e-06	Yes		0.000278098	Yes
MP:0002086	abnormal extraembryonic tissue morphology	4.26778e-06	Yes		0.000433046	Yes
MP:0005264	glomerulosclerosis	4.53686e-06	Yes		0.000563089	Yes
MP:0004787	abnormal dorsal aorta morphology	5.75807e-06	Yes		4.33963e-06	Yes
MP:0000267	abnormal heart development	5.85526e-06	Yes		3.26479e-05	Yes
MP:0003231	abnormal placenta vasculature	5.93856e-06	Yes		0.000151837	Yes
MP:0011090	partial perinatal lethality	6.69145e-06	Yes		0.00153275	Yes
MP:0000003	abnormal adipose tissue morphology	7.85124e-06	Yes		1.64023e-05	Yes
MP:0011101	partial prenatal lethality	8.739e-06	Yes		0.00186641	Yes
MP:0001718	abnormal visceral yolk sac morphology	9.86083e-06	Yes		0.000285016	Yes
MP:0000295	trabecula carnea hypoplasia	1.15916e-05	Yes		7.33928e-05	Yes
MP:0001954	respiratory distress	1.26842e-05	Yes		0.00130495	Yes
MP:0001596	hypotension	1.45284e-05	Yes		0.000777364	Yes
MP:0001719	absent vitelline blood vessels	1.52757e-05	Yes		1.24715e-06	Yes
MP:0000280	thin ventricular wall	1.60605e-05	Yes		0.000655551	Yes
MP:0002116	abnormal craniofacial bone morphology	1.69176e-05	Yes		0.000369702	Yes
MP:0002128	abnormal blood circulation	1.70638e-05	Yes		0.0014939	Yes
MP:0003068	enlarged kidney	1.87186e-05	Yes		0.000216756	Yes
MP:0000259	abnormal vascular development	2.84297e-05	Yes		1.38241e-06	Yes
MP:0001722	pale yolk sac	2.9317e-05	Yes		6.06731e-10	Yes
MP:0002725	abnormal vein morphology	3.05839e-05	Yes		0.000353547	Yes
MP:0008803	abnormal placental labyrinth vasculature morphology	3.44345e-05	Yes		1.7704e-05	Yes
MP:0003140	dilated heart atrium	3.62401e-05	Yes		0.000820104	Yes
MP:0005608	cardiac interstitial fibrosis	3.94033e-05	Yes		0.00184477	Yes
MP:0003566	abnormal cell adhesion	4.34252e-05	Yes		1.04011e-05	Yes
MP:0006027	impaired lung alveolus development	6.92524e-05	Yes		0.000770208	Yes
MP:0000530	abnormal kidney blood vessel morphology	7.1348e-05	Yes		0.000205437	Yes
MP:0002953	thick ventricular wall	7.31749e-05	Yes		0.000815079	Yes
MP:0003446	renal hypoplasia	8.8588e-05	Yes		0.00145303	Yes
MP:0000249	abnormal blood vessel physiology	0.000101769	Yes		0.00232922	Yes
MP:0006341	small first branchial arch	0.000121796	Yes		0.00230637	Yes
MP:0003091	abnormal cell migration	0.000145379	Yes		0.000348302	Yes
MP:0004564	enlarged myocardial fiber	0.000150689	Yes		0.00182484	Yes
MP:0000554	abnormal carpal bone morphology	0.000155282	Yes		0.000562197	Yes
MP:0002652	thin myocardium	0.000161166	Yes		1.42496e-07	Yes
MP:0001176	abnormal lung development	0.000176753	Yes		0.00165826	Yes
MP:0004607	abnormal cervical atlas morphology	0.000203832	Yes		0.001716	Yes
MP:0001577	anemia	0.000229293	Yes		0.00149005	Yes
MP:0004272	abnormal basement membrane morphology	0.000241937	Yes		0.00137422	Yes
MP:0011092	complete embryonic lethality	0.000303135	Yes		2.24422e-05	Yes
MP:0000364	abnormal vascular regression	0.000309871	Yes		9.97373e-05	Yes
MP:0001634	internal hemorrhage	0.000317747	Yes		0.00161148	Yes
MP:0002189	abnormal myocardial trabeculae morphology	0.000357561	Yes		1.31288e-07	Yes
MP:0001651	necrosis	0.000370719	Yes		0.00142419	Yes
MP:0006355	abnormal sixth branchial arch artery morphology	0.000388278	Yes		0.00125598	Yes
MP:0001723	disorganized yolk sac vascular plexus	0.000391255	Yes		0.000513413	Yes
MP:0005598	decreased ventricle muscle contractility	0.000410714	Yes		0.00133836	Yes
MP:0000600	liver hypoplasia	0.000424941	Yes		3.01952e-05	Yes
MP:0004251	failure of heart looping	0.00063808	Yes		7.98064e-08	Yes
MP:0004255	abnormal spongiotrophoblast layer morphology	0.000875674	Yes		4.14504e-05	Yes
MP:0010701	fusion of atlas and odontoid process	0.000949291	Yes		5.77551e-05	Yes
MP:0000291	enlarged pericardium	0.00112128	Yes		0.000461147	Yes
MP:0000596	abnormal liver development	0.00156157	Yes		0.000190766	Yes
MP:0006267	abnormal intercalated disc morphology	0.00166278	Yes		0.00225794	Yes
MP:0006117	aortic valve stenosis	0.00166497	Yes		0.000919339	Yes
MP:0001711	abnormal placenta morphology	0.00192423	Yes		7.86587e-08	Yes
MP:0001689	incomplete somite formation	0.00195597	Yes		0.000155521	Yes
MP:0001606	impaired hematopoiesis	0.00243487	Yes		0.000714961	Yes
MP:0006337	abnormal first branchial arch morphology	0.00244599	Yes		0.00142044	Yes
MP:0004969	pale kidney	0.00326026	Yes		0.00111686	Yes
MP:0000066	osteoporosis	0.00350808	Yes		0.000454981	Yes
MP:0003396	abnormal embryonic hematopoiesis	0.00385417	Yes		5.94857e-07	Yes
MP:0002135	abnormal kidney morphology	2.05634e-10	Yes		0.00558972	No
MP:0001792	impaired wound healing	1.23065e-09	Yes		0.131528	No
MP:0006144	increased systemic arterial systolic blood pressure	3.51327e-09	Yes		0.142755	No
MP:0002754	dilated heart right ventricle	2.05376e-08	Yes		0.0157532	No
MP:0000272	abnormal aorta morphology	6.0575e-08	Yes		0.0477299	No
MP:0000477	abnormal intestine morphology	8.45986e-08	Yes		0.00807145	No
MP:0004110	transposition of great arteries	1.3446e-07	Yes		0.0315945	No
MP:0001260	increased body weight	1.6548e-07	Yes		0.732515	No
MP:0006354	abnormal fourth branchial arch artery morphology	1.73635e-07	Yes		0.00522078	No
MP:0002191	abnormal artery morphology	2.05488e-07	Yes		0.0447229	No
MP:0003641	small lung	2.26066e-07	Yes		0.0333182	No
MP:0010402	ventricular septal defect	3.9541e-07	Yes		0.0494115	No
MP:0002672	abnormal branchial arch artery morphology	4.02978e-07	Yes		0.00265824	No
MP:0001183	overexpanded pulmonary alveoli	4.71011e-07	Yes		0.563585	No
MP:0002657	chondrodystrophy	5.18733e-07	Yes		0.0135114	No
MP:0005140	decreased cardiac muscle contractility	5.27496e-07	Yes		0.0140328	No
MP:0002753	dilated heart left ventricle	5.44125e-07	Yes		0.00401852	No
MP:0010418	perimembraneous ventricular septal defect	7.93615e-07	Yes		0.0784506	No
MP:0004875	increased mean systemic arterial blood pressure	1.02697e-06	Yes		0.166739	No
MP:0001575	cyanosis	1.05875e-06	Yes		0.00928223	No
MP:0004181	abnormal carotid artery morphology	1.20654e-06	Yes		0.0674294	No
MP:0000231	hypertension	1.37272e-06	Yes		0.0280661	No
MP:0003659	abnormal lymph circulation	1.63905e-06	Yes		0.0650308	No
MP:0000440	domed cranium	1.87757e-06	Yes		0.2502	No
MP:0004937	dilated heart	2.08654e-06	Yes		0.0703195	No
MP:0002113	abnormal skeleton development	2.30911e-06	Yes		0.0300607	No
MP:0003419	delayed endochondral bone ossification	2.32226e-06	Yes		0.0951159	No
MP:0001182	lung hemorrhage	2.37337e-06	Yes		0.0815501	No
MP:0004686	decreased length of long bones	2.41644e-06	Yes		0.00431946	No
MP:0002705	dilated renal tubules	2.72769e-06	Yes		0.00242547	No
MP:0002127	abnormal cardiovascular system morphology	2.80662e-06	Yes		0.0152563	No
MP:0004808	abnormal hematopoietic stem cell morphology	3.07126e-06	Yes		0.0191508	No
MP:0003057	abnormal epicardium morphology	3.52654e-06	Yes		0.376472	No
MP:0005602	decreased angiogenesis	3.68243e-06	Yes		0.0280201	No
MP:0008438	abnormal cutaneous collagen fibril morphology	3.84465e-06	Yes		0.298557	No
MP:0001625	cardiac hypertrophy	3.91299e-06	Yes		0.00313921	No
MP:0006143	increased systemic arterial diastolic blood pressure	4.01393e-06	Yes		0.423034	No
MP:0010403	atrial septal defect	4.29582e-06	Yes		0.0669841	No
MP:0005333	decreased heart rate	4.30294e-06	Yes		0.0508669	No
MP:0000163	abnormal cartilage morphology	4.49722e-06	Yes		0.101094	No
MP:0000445	short snout	4.5876e-06	Yes		0.0435804	No
MP:0001312	abnormal cornea morphology	4.90917e-06	Yes		0.727727	No
MP:0009866	abnormal aorta wall morphology	5.22308e-06	Yes		0.521003	No
MP:0000559	abnormal femur morphology	5.55167e-06	Yes		0.0984357	No
MP:0003055	abnormal long bone epiphyseal plate morphology	5.87026e-06	Yes		0.0337879	No
MP:0002633	persistent truncus arteriosis	7.71097e-06	Yes		0.0129487	No
MP:0000484	abnormal pulmonary artery morphology	8.37156e-06	Yes		0.0486968	No
MP:0000063	decreased bone mineral density	8.3876e-06	Yes		0.0180759	No
MP:0009862	abnormal aorta elastic tissue morphology	8.72343e-06	Yes		0.190604	No
MP:0003662	abnormal long bone epiphyseal plate proliferative zone	9.71357e-06	Yes		0.0667095	No
MP:0009873	abnormal aorta tunica media morphology	1.02165e-05	Yes		0.430341	No
MP:0001712	abnormal placenta development	1.19232e-05	Yes		0.0247047	No
MP:0000281	abnormal interventricular septum morphology	1.19611e-05	Yes		0.11527	No
MP:0000230	abnormal systemic arterial blood pressure	1.21871e-05	Yes		0.0254559	No
MP:0000141	abnormal vertebral body morphology	1.29662e-05	Yes		0.215124	No
MP:0004883	abnormal vascular wound healing	1.34794e-05	Yes		0.348919	No
MP:0003827	abnormal Wolffian duct morphology	1.37239e-05	Yes		0.00333484	No
MP:0005508	abnormal skeleton morphology	1.636e-05	Yes		0.0029681	No
MP:0004157	interrupted aortic arch	1.65051e-05	Yes		0.266175	No
MP:0004007	abnormal lung vasculature morphology	1.71102e-05	Yes		0.0210695	No
MP:0003089	decreased skin tensile strength	1.71944e-05	Yes		0.87687	No
MP:0006126	abnormal outflow tract development	1.81049e-05	Yes		0.183692	No
MP:0000088	short mandible	1.89325e-05	Yes		0.0514999	No
MP:0009395	increased nucleated erythrocyte cell number	1.94228e-05	Yes		0.0431278	No
MP:0003920	abnormal heart right ventricle morphology	2.12114e-05	Yes		0.364298	No
MP:0000161	scoliosis	2.18772e-05	Yes		0.0499311	No
MP:0000297	abnormal atrioventricular cushion morphology	2.19523e-05	Yes		0.0460721	No
MP:0002196	absent corpus callosum	2.32373e-05	Yes		0.469671	No
MP:0001926	female infertility	2.37973e-05	Yes		0.133109	No
MP:0003648	abnormal radial glial cell morphology	2.38869e-05	Yes		0.669651	No
MP:0003141	cardiac fibrosis	2.39194e-05	Yes		0.0689548	No
MP:0001257	increased body length	2.53075e-05	Yes		0.640343	No
MP:0002724	enhanced wound healing	2.60417e-05	Yes		0.567358	No
MP:0000598	abnormal liver morphology	2.62215e-05	Yes		0.026824	No
MP:0002108	abnormal muscle morphology	2.78355e-05	Yes		0.311164	No
MP:0001923	reduced female fertility	2.99244e-05	Yes		0.174651	No
MP:0002703	abnormal renal tubule morphology	3.02366e-05	Yes		0.0724296	No
MP:0002747	abnormal aortic valve morphology	3.06445e-05	Yes		0.24052	No
MP:0000010	abnormal abdominal fat pad morphology	3.12638e-05	Yes		0.0411529	No
MP:0005329	abnormal myocardium layer morphology	3.72682e-05	Yes		0.0146359	No
MP:0001636	irregular heartbeat	3.79319e-05	Yes		0.0521674	No
MP:0000164	abnormal cartilage development	3.90113e-05	Yes		0.0454137	No
MP:0005331	insulin resistance	4.01282e-05	Yes		0.00845844	No
MP:0002908	delayed wound healing	4.0625e-05	Yes		0.949403	No
MP:0002795	dilated cardiomyopathy	4.08394e-05	Yes		0.00785538	No
MP:0000284	double outlet heart right ventricle	4.834e-05	Yes		0.149323	No
MP:0002842	increased systemic arterial blood pressure	4.92434e-05	Yes		0.0235953	No
MP:0001613	abnormal vasodilation	5.02607e-05	Yes		0.314191	No
MP:0000069	kyphoscoliosis	5.13674e-05	Yes		0.020832	No
MP:0002626	increased heart rate	5.15533e-05	Yes		0.104972	No
MP:0003352	increased circulating renin level	5.22809e-05	Yes		0.0352402	No
MP:0002875	decreased erythrocyte cell number	5.51915e-05	Yes		0.0818403	No
MP:0009780	abnormal chondrocyte physiology	5.58742e-05	Yes		0.200047	No
MP:0009404	centrally nucleated skeletal muscle fibers	5.60304e-05	Yes		0.314996	No
MP:0002270	abnormal pulmonary alveolus morphology	5.72505e-05	Yes		0.0172305	No
MP:0011405	tubulointerstitial nephritis	6.55553e-05	Yes		0.0781937	No
MP:0005202	lethargy	6.83396e-05	Yes		0.0108532	No
MP:0009890	cleft secondary palate	6.85687e-05	Yes		0.0071757	No
MP:0004485	increased response of heart to induced stress	6.96185e-05	Yes		0.0027855	No
MP:0000462	abnormal digestive system morphology	6.96898e-05	Yes		0.486359	No
MP:0000273	overriding aorta	7.07504e-05	Yes		0.397526	No
MP:0000024	lowered ear position	7.53211e-05	Yes		0.218398	No
MP:0010103	small thoracic cage	7.75064e-05	Yes		0.0310324	No
MP:0004810	decreased hematopoietic stem cell number	8.21818e-05	Yes		0.0305895	No
MP:0008271	abnormal bone ossification	8.23827e-05	Yes		0.07234	No
MP:0000120	malocclusion	8.94959e-05	Yes		0.0925385	No
MP:0003400	kinked neural tube	8.97685e-05	Yes		0.0063736	No
MP:0010024	increased total body fat amount	9.30567e-05	Yes		0.722225	No
MP:0002962	increased urine protein level	9.36022e-05	Yes		0.0105319	No
MP:0006138	congestive heart failure	9.46048e-05	Yes		0.0118501	No
MP:0000460	mandible hypoplasia	0.000107649	Yes		0.0357921	No
MP:0001245	thick dermal layer	0.000112208	Yes		0.845006	No
MP:0001303	abnormal lens morphology	0.000121881	Yes		0.015169	No
MP:0002092	abnormal eye morphology	0.000123007	Yes		0.928448	No
MP:0002625	heart left ventricle hypertrophy	0.000123206	Yes		0.0200661	No
MP:0000097	short maxilla	0.000125746	Yes		0.0232003	No
MP:0005306	abnormal phalanx morphology	0.000132711	Yes		0.122053	No
MP:0005503	abnormal tendon morphology	0.000137972	Yes		0.71967	No
MP:0005048	thrombosis	0.000142669	Yes		0.322186	No
MP:0003139	patent ductus arteriosus	0.0001461	Yes		0.0378337	No
MP:0005152	pancytopenia	0.000147015	Yes		0.00448364	No
MP:0004359	short ulna	0.000152759	Yes		0.23508	No
MP:0000160	kyphosis	0.000153319	Yes		0.866738	No
MP:0001270	distended abdomen	0.000155285	Yes		0.00752838	No
MP:0000109	abnormal parietal bone morphology	0.000163131	Yes		0.39808	No
MP:0003109	short femur	0.000164135	Yes		0.181842	No
MP:0000521	abnormal kidney cortex morphology	0.000165632	Yes		0.0515011	No
MP:0003710	abnormal physiological neovascularization	0.000175252	Yes		0.00255375	No
MP:0002932	abnormal joint morphology	0.000178285	Yes		0.347934	No
MP:0000060	delayed bone ossification	0.000182229	Yes		0.135062	No
MP:0004200	decreased fetal size	0.000183063	Yes		0.0262167	No
MP:0004933	abnormal epididymis epithelium morphology	0.000183495	Yes		0.00846171	No
MP:0006264	decreased systemic arterial systolic blood pressure	0.00019051	Yes		0.00634865	No
MP:0005587	abnormal Meckel's cartilage morphology	0.000190552	Yes		0.357389	No
MP:0004988	increased osteoblast cell number	0.000191088	Yes		0.112275	No
MP:0000278	abnormal myocardial fiber morphology	0.000192072	Yes		0.00275569	No
MP:0000013	abnormal adipose tissue distribution	0.000194477	Yes		0.0470516	No
MP:0002160	abnormal reproductive system morphology	0.000194533	Yes		0.0102721	No
MP:0005542	corneal vascularization	0.000195209	Yes		0.0831153	No
MP:0000131	abnormal long bone epiphysis morphology	0.000197501	Yes		0.094873	No
MP:0000428	abnormal craniofacial morphology	0.000198979	Yes		0.0636621	No
MP:0000276	heart right ventricle hypertrophy	0.000207735	Yes		0.105302	No
MP:0001314	corneal opacity	0.000218381	Yes		0.310561	No
MP:0011353	expanded mesangial matrix	0.000222435	Yes		0.0397246	No
MP:0002161	abnormal fertility/fecundity	0.000222513	Yes		0.511615	No
MP:0004567	decreased myocardial fiber number	0.00022753	Yes		0.0142984	No
MP:0005566	decreased blood urea nitrogen level	0.000229937	Yes		0.0317637	No
MP:0002079	increased circulating insulin level	0.000246821	Yes		0.323335	No
MP:0001297	microphthalmia	0.00024963	Yes		0.100109	No
MP:0009414	skeletal muscle fiber necrosis	0.000250307	Yes		0.420896	No
MP:0005029	abnormal amnion morphology	0.000251005	Yes		0.191349	No
MP:0002110	abnormal digit morphology	0.000268524	Yes		0.0345789	No
MP:0000167	decreased chondrocyte cell number	0.000276173	Yes		0.364166	No
MP:0000538	abnormal urinary bladder morphology	0.000284712	Yes		0.566811	No
MP:0002998	abnormal bone remodeling	0.00028677	Yes		0.654833	No
MP:0002188	small heart	0.000290916	Yes		0.108082	No
MP:0011091	complete prenatal lethality	0.000295857	Yes		0.0118464	No
MP:0005553	increased circulating creatinine level	0.000298576	Yes		0.0203636	No
MP:0004351	short humerus	0.000304688	Yes		0.0942574	No
MP:0005601	increased angiogenesis	0.000318374	Yes		0.224602	No
MP:0003560	osteoarthritis	0.000324222	Yes		0.273463	No
MP:0004086	absent heartbeat	0.000325104	Yes		0.00407279	No
MP:0002168	other aberrant phenotype	0.000335027	Yes		0.132742	No
MP:0003795	abnormal bone structure	0.000342404	Yes		0.0455654	No
MP:0000208	decreased hematocrit	0.000345439	Yes		0.105244	No
MP:0000285	abnormal heart valve morphology	0.000349481	Yes		0.237474	No
MP:0004981	decreased neuronal precursor cell number	0.000353469	Yes		0.53565	No
MP:0004624	abnormal thoracic cage morphology	0.000355209	Yes		0.616899	No
MP:0002085	abnormal embryonic tissue morphology	0.000369258	Yes		0.0324352	No
MP:0001958	emphysema	0.000371402	Yes		0.213044	No
MP:0003393	decreased cardiac output	0.000373765	Yes		0.180112	No
MP:0001559	hyperglycemia	0.000382669	Yes		0.0904896	No
MP:0001622	abnormal vasculogenesis	0.000388496	Yes		0.12517	No
MP:0004509	abnormal pelvic girdle bone morphology	0.000401367	Yes		0.0479503	No
MP:0003073	abnormal metacarpal bone morphology	0.000402681	Yes		0.0725127	No
MP:0008770	decreased survivor rate	0.000412555	Yes		0.0472474	No
MP:0005435	hemoperitoneum	0.000414941	Yes		0.0377596	No
MP:0002637	small uterus	0.000419334	Yes		0.269418	No
MP:0011087	complete neonatal lethality	0.000424905	Yes		0.168782	No
MP:0004056	abnormal myocardium compact layer morphology	0.000450837	Yes		0.0531667	No
MP:0009403	increased variability of skeletal muscle fiber size	0.000452074	Yes		0.4615	No
MP:0002746	abnormal semilunar valve morphology	0.000454222	Yes		0.507491	No
MP:0006346	small branchial arch	0.000459201	Yes		0.293229	No
MP:0002968	increased circulating alkaline phosphatase level	0.000464306	Yes		0.0151545	No
MP:0002427	disproportionate dwarf	0.000478731	Yes		0.166312	No
MP:0004938	dilated vasculature	0.000503611	Yes		0.0770898	No
MP:0001882	abnormal lactation	0.00050481	Yes		0.273028	No
MP:0004158	right aortic arch	0.000584175	Yes		0.7501	No
MP:0004057	thin myocardium compact layer	0.000586501	Yes		0.00405732	No
MP:0010420	muscular ventricular septal defect	0.000590876	Yes		0.00336995	No
MP:0003974	abnormal endocardium morphology	0.000598899	Yes		0.0534788	No
MP:0004215	abnormal myocardial fiber physiology	0.000599144	Yes		0.121011	No
MP:0001175	abnormal lung morphology	0.000601302	Yes		0.0807677	No
MP:0004148	increased compact bone thickness	0.000601326	Yes		0.168005	No
MP:0004355	short radius	0.00060277	Yes		0.170888	No
MP:0003084	abnormal skeletal muscle fiber morphology	0.000610254	Yes		0.360675	No
MP:0001935	decreased litter size	0.00061384	Yes		0.0369318	No
MP:0003131	increased erythrocyte cell number	0.000614761	Yes		0.118827	No
MP:0004084	abnormal cardiac muscle relaxation	0.000616577	Yes		0.0225805	No
MP:0003355	decreased ovulation rate	0.000642109	Yes		0.350191	No
MP:0002891	increased insulin sensitivity	0.000643923	Yes		0.00690241	No
MP:0008869	anovulation	0.000648363	Yes		0.42712	No
MP:0009703	decreased birth body size	0.000654706	Yes		0.0237667	No
MP:0005599	increased cardiac muscle contractility	0.000660736	Yes		0.0581702	No
MP:0000250	abnormal vasoconstriction	0.000663372	Yes		0.339122	No
MP:0003179	decreased platelet cell number	0.000680879	Yes		0.144853	No
MP:0000644	dextrocardia	0.000689737	Yes		0.867447	No
MP:0003120	abnormal tracheal cartilage morphology	0.000697898	Yes		0.218647	No
MP:0004016	decreased bone mass	0.000699652	Yes		0.17825	No
MP:0011089	complete perinatal lethality	0.000701866	Yes		0.0332036	No
MP:0001289	persistence of hyaloid vascular system	0.000712429	Yes		0.0166974	No
MP:0000527	abnormal kidney development	0.000720267	Yes		0.00883879	No
MP:0002764	short tibia	0.000720923	Yes		0.099861	No
MP:0002699	abnormal vitreous body morphology	0.000725848	Yes		0.671453	No
MP:0000547	short limbs	0.00073047	Yes		0.0201102	No
MP:0000751	myopathy	0.000766004	Yes		0.349953	No
MP:0003723	abnormal long bone morphology	0.000787241	Yes		0.0214503	No
MP:0006398	increased long bone epiphyseal plate size	0.000791493	Yes		0.411718	No
MP:0010025	decreased total body fat amount	0.000791906	Yes		0.00628323	No
MP:0000165	abnormal long bone hypertrophic chondrocyte zone	0.00083759	Yes		0.25686	No
MP:0008395	abnormal osteoblast differentiation	0.000865074	Yes		0.270287	No
MP:0003935	abnormal craniofacial development	0.00086879	Yes		0.00606267	No
MP:0004462	small basisphenoid bone	0.000879992	Yes		0.376509	No
MP:0010019	liver vascular congestion	0.000882875	Yes		0.14926	No
MP:0000458	abnormal mandible morphology	0.000923103	Yes		0.170445	No
MP:0000159	abnormal xiphoid process morphology	0.000930042	Yes		0.419378	No
MP:0004936	impaired branching involved in ureteric bud morphogenesis	0.000952795	Yes		0.0101685	No
MP:0008140	podocyte foot process effacement	0.000962786	Yes		0.0167908	No
MP:0006344	small second branchial arch	0.000979014	Yes		0.00583057	No
MP:0009399	increased skeletal muscle fiber size	0.000988718	Yes		0.252134	No
MP:0011085	complete postnatal lethality	0.000991726	Yes		0.192853	No
MP:0010099	abnormal thoracic cage shape	0.00099393	Yes		0.745769	No
MP:0001304	cataracts	0.000998785	Yes		0.0947901	No
MP:0010876	decreased bone volume	0.000999462	Yes		0.0284152	No
MP:0005418	abnormal circulating hormone level	0.00101063	Yes		0.00606324	No
MP:0005352	small cranium	0.00102379	Yes		0.604088	No
MP:0011100	complete preweaning lethality	0.00102792	Yes		0.073976	No
MP:0000416	sparse hair	0.00104321	Yes		0.120736	No
MP:0001179	thick pulmonary interalveolar septum	0.00104556	Yes		0.00432324	No
MP:0005559	increased circulating glucose level	0.00108681	Yes		0.258305	No
MP:0003178	left pulmonary isomerism	0.00109839	Yes		0.575997	No
MP:0008525	decreased cranium height	0.00113791	Yes		0.0701454	No
MP:0010551	abnormal coronary vessel morphology	0.00114132	Yes		0.0789313	No
MP:0003044	impaired basement membrane formation	0.0011483	Yes		0.0369248	No
MP:0000125	absent incisors	0.00115711	Yes		0.232929	No
MP:0002759	abnormal caudal vertebrae morphology	0.00118878	Yes		0.00990816	No
MP:0005181	decreased circulating estradiol level	0.00119089	Yes		0.0511358	No
MP:0005236	abnormal olfactory nerve morphology	0.00119608	Yes		0.511319	No
MP:0001120	abnormal uterus morphology	0.00120463	Yes		0.432863	No
MP:0003645	increased pancreatic beta cell number	0.0012052	Yes		0.0446064	No
MP:0003215	renal interstitial fibrosis	0.0012416	Yes		0.285793	No
MP:0001429	dehydration	0.00127555	Yes		0.353868	No
MP:0000601	small liver	0.00128253	Yes		0.00817881	No
MP:0002575	increased circulating ketone body level	0.00129083	Yes		0.278698	No
MP:0006270	abnormal mammary gland growth during lactation	0.00129812	Yes		0.428491	No
MP:0011088	partial neonatal lethality	0.00132945	Yes		0.015476	No
MP:0005185	decreased circulating progesterone level	0.00135031	Yes		0.282292	No
MP:0000166	abnormal chondrocyte morphology	0.00135033	Yes		0.0208636	No
MP:0004809	increased hematopoietic stem cell number	0.00136766	Yes		0.331885	No
MP:0004111	abnormal coronary artery morphology	0.00139272	Yes		0.183333	No
MP:0000269	abnormal heart looping	0.00140386	Yes		0.00855465	No
MP:0001554	increased circulating free fatty acid level	0.00140401	Yes		0.0605579	No
MP:0011423	kidney cortex atrophy	0.00141436	Yes		0.059689	No
MP:0008725	enlarged heart atrium	0.00143929	Yes		0.0279881	No
MP:0002929	abnormal bile duct development	0.00144301	Yes		0.0266274	No
MP:0005296	abnormal humerus morphology	0.00145968	Yes		0.105483	No
MP:0003719	abnormal pericyte morphology	0.00147318	Yes		0.0508826	No
MP:0000536	hydroureter	0.00148907	Yes		0.006605	No
MP:0000492	abnormal rectum morphology	0.00148909	Yes		0.63335	No
MP:0003233	prolonged QT interval	0.00149713	Yes		0.0531844	No
MP:0008943	increased sensitivity to induced cell death	0.00155134	Yes		0.939785	No
MP:0009660	abnormal induced retinal neovascularization	0.00156889	Yes		0.0881302	No
MP:0000550	abnormal forelimb morphology	0.0016076	Yes		0.00995858	No
MP:0000520	absent kidney	0.00162191	Yes		0.125704	No
MP:0003105	abnormal heart atrium morphology	0.00162243	Yes		0.00425173	No
MP:0002276	abnormal lung interstitium morphology	0.00164843	Yes		0.295813	No
MP:0010124	decreased bone mineral content	0.00164909	Yes		0.308977	No
MP:0010454	abnormal truncus arteriosus septation	0.00166239	Yes		0.0949284	No
MP:0010392	prolonged QRS complex duration	0.00169231	Yes		0.010916	No
MP:0004876	decreased mean systemic arterial blood pressure	0.0016983	Yes		0.139734	No
MP:0003420	delayed intramembranous bone ossification	0.00172602	Yes		0.89441	No
MP:0001879	abnormal lymphatic vessel morphology	0.00175357	Yes		0.281776	No
MP:0009406	decreased skeletal muscle fiber number	0.00176122	Yes		0.309122	No
MP:0005157	holoprosencephaly	0.00176936	Yes		0.156113	No
MP:0004321	short sternum	0.00178528	Yes		0.993179	No
MP:0001721	absent visceral yolk sac blood islands	0.00179442	Yes		0.0149681	No
MP:0009264	failure of eyelid fusion	0.00183576	Yes		0.60863	No
MP:0010413	complete atrioventricular septal defect	0.00191723	Yes		0.776943	No
MP:0000519	hydronephrosis	0.0019397	Yes		0.00293976	No
MP:0010867	abnormal bone trabecula morphology	0.00194309	Yes		0.237436	No
MP:0001762	polyuria	0.00195336	Yes		0.0182004	No
MP:0009285	increased gonadal fat pad weight	0.00198762	Yes		0.806715	No
MP:0005669	increased circulating leptin level	0.00200264	Yes		0.88132	No
MP:0002727	decreased circulating insulin level	0.00202008	Yes		0.055296	No
MP:0001178	pulmonary hypoplasia	0.00206359	Yes		0.320516	No
MP:0000493	rectal prolapse	0.00214941	Yes		0.203676	No
MP:0004471	short nasal bone	0.00217298	Yes		0.0042755	No
MP:0010090	increased circulating creatine kinase level	0.00218884	Yes		0.571136	No
MP:0000750	abnormal muscle regeneration	0.00220345	Yes		0.483715	No
MP:0002834	decreased heart weight	0.00220561	Yes		0.103767	No
MP:0005565	increased blood urea nitrogen level	0.00222945	Yes		0.081099	No
MP:0004204	absent stapes	0.00228816	Yes		0.010666	No
MP:0002115	abnormal limb bone morphology	0.00230071	Yes		0.0569416	No
MP:0004322	abnormal sternebra morphology	0.00231388	Yes		0.135086	No
MP:0006395	abnormal epiphyseal plate morphology	0.00231916	Yes		0.083857	No
MP:0001255	decreased body height	0.0023938	Yes		0.556584	No
MP:0011346	renal tubule atrophy	0.00243929	Yes		0.470932	No
MP:0001943	abnormal respiration	0.00247335	Yes		0.761674	No
MP:0005293	impaired glucose tolerance	0.00249481	Yes		0.0553699	No
MP:0006271	abnormal involution of the mammary gland	0.00257091	Yes		0.710801	No
MP:0000130	abnormal trabecular bone morphology	0.00260569	Yes		0.0429226	No
MP:0001261	obese	0.0026071	Yes		0.792195	No
MP:0001713	decreased trophoblast giant cell number	0.00263057	Yes		0.0399189	No
MP:0009640	abnormal renal tubule epithelium morphology	0.00267611	Yes		0.560457	No
MP:0002177	abnormal outer ear morphology	0.00270528	Yes		0.0106157	No
MP:0004423	abnormal squamosal bone morphology	0.00275441	Yes		0.0106641	No
MP:0005440	increased glycogen level	0.0027603	Yes		0.0704995	No
MP:0005104	abnormal tarsal bone morphology	0.00278887	Yes		0.0516255	No
MP:0009431	decreased fetal weight	0.00283837	Yes		0.0454871	No
MP:0003924	herniated diaphragm	0.00285078	Yes		0.0280723	No
MP:0003453	abnormal keratinocyte physiology	0.00291862	Yes		0.0882069	No
MP:0010856	dilated respiratory conducting tubes	0.00302442	Yes		0.200039	No
MP:0004989	decreased osteoblast cell number	0.0030291	Yes		0.698574	No
MP:0005220	abnormal exocrine pancreas morphology	0.0030298	Yes		0.714971	No
MP:0001552	increased circulating triglyceride level	0.0030304	Yes		0.253927	No
MP:0001944	abnormal pancreas morphology	0.00306161	Yes		0.96756	No
MP:0000343	altered response to myocardial infarction	0.00306847	Yes		0.202057	No
MP:0003896	prolonged PR interval	0.00314589	Yes		0.00787753	No
MP:0004860	dilated kidney collecting duct	0.00318509	Yes		0.026831	No
MP:0010465	aberrant origin of the right subclavian artery	0.00319562	Yes		0.316889	No
MP:0003409	decreased width of hypertrophic chondrocyte zone	0.00322574	Yes		0.305144	No
MP:0002972	abnormal cardiac muscle contractility	0.00323124	Yes		0.0565712	No
MP:0000516	abnormal renal/urinary system morphology	0.00324374	Yes		0.00471574	No
MP:0004756	abnormal proximal convoluted tubule morphology	0.00325811	Yes		0.289638	No
MP:0004184	abnormal baroreceptor physiology	0.00340721	Yes		0.23813	No
MP:0004090	abnormal sarcomere morphology	0.00346291	Yes		0.267919	No
MP:0003209	abnormal pulmonary elastic fiber morphology	0.00351623	Yes		0.0200368	No
MP:0002151	abnormal neural tube morphology/development	0.00352853	Yes		0.00340607	No
MP:0000759	abnormal skeletal muscle morphology	0.00357451	Yes		0.0444859	No
MP:0000150	abnormal rib morphology	0.00359429	Yes		0.108594	No
MP:0009011	prolonged diestrus	0.00360323	Yes		0.909844	No
MP:0010029	abnormal basicranium morphology	0.00360464	Yes		0.188211	No
MP:0002993	arthritis	0.00364222	Yes		0.399226	No
MP:0002314	abnormal respiratory mechanics	0.00364705	Yes		0.775155	No
MP:0010378	increased respiratory quotient	0.00373056	Yes		0.031815	No
MP:0003909	increased eating behavior	0.00374024	Yes		0.799643	No
MP:0005353	abnormal patella morphology	0.00374387	Yes		0.10788	No
MP:0002109	abnormal limb morphology	0.00374507	Yes		0.00341954	No
MP:0002282	abnormal trachea morphology	0.00376072	Yes		0.520419	No
MP:0000293	absent myocardial trabeculae	0.00382263	Yes		0.0346259	No
MP:0000729	abnormal myogenesis	0.00385149	Yes		0.006953	No
MP:0008478	increased spleen white pulp amount	0.00392608	Yes		0.0438868	No
MP:0002078	abnormal glucose homeostasis	0.00394536	Yes		0.0236431	No
MP:0001244	thin dermal layer	0.00397805	Yes		0.90047	No
MP:0005330	cardiomyopathy	0.00399413	Yes		0.197876	No
MP:0005217	abnormal pancreatic beta cell morphology	0.00400761	Yes		0.385559	No
MP:0008788	abnormal fetal cardiomyocyte morphology	0.00404834	Yes		0.0182912	No
MP:0002060	abnormal skin morphology	0.00405512	Yes		0.97408	No
MP:0003070	increased vascular permeability	0.00412372	Yes		0.0188687	No
MP:0005221	abnormal rostral-caudal axis patterning	0.00417547	Yes		0.108687	No
MP:0002925	abnormal cardiovascular development	0.00418751	Yes		0.0997159	No
MP:0000534	abnormal ureter morphology	0.00423819	Yes		0.0275875	No
MP:0006280	abnormal digit development	0.00429812	Yes		0.28464	No
MP:0009050	dilated proximal convoluted tubules	0.00436774	Yes		0.165829	No
MP:0003056	abnormal hyoid bone morphology	0.00437681	Yes		0.0653205	No
MP:0003026	decreased vasoconstriction	0.00438795	Yes		0.0568195	No
MP:0011204	abnormal visceral yolk sac blood island morphology	0.0044191	Yes		0.0207038	No
MP:0005294	abnormal heart ventricle morphology	0.00443113	Yes		0.0183777	No
MP:0004221	abnormal iridocorneal angle	0.00450127	Yes		0.127607	No
MP:0002584	small ectoplacental cone	0.00451092	Yes		0.165857	No
MP:0001759	increased urine glucose level	0.00462436	Yes		0.0422118	No
MP:0005560	decreased circulating glucose level	0.00469942	Yes		0.0738877	No
MP:0001787	pericardial edema	0.0450584	No		1.20761e-06	Yes
MP:0000930	wavy neural tube	0.078207	No		1.9551e-06	Yes
MP:0002928	abnormal bile duct morphology	0.0192738	No		4.4799e-06	Yes
MP:0001633	poor circulation	0.00719911	No		1.67971e-05	Yes
MP:0002884	abnormal branchial arch morphology	0.0286852	No		1.94776e-05	Yes
MP:0002651	abnormal sciatic nerve morphology	0.0158863	No		6.48959e-05	Yes
MP:0002843	decreased systemic arterial blood pressure	0.116357	No		0.000183088	Yes
MP:0009885	abnormal palatal shelf elevation	0.00578594	No		0.000230574	Yes
MP:0009593	absent chorion	0.0930494	No		0.000240073	Yes
MP:0004185	abnormal adipocyte glucose uptake	0.233386	No		0.000262867	Yes
MP:0002769	abnormal vas deferens morphology	0.0106647	No		0.000293391	Yes
MP:0002088	abnormal embryonic growth/weight/body size	0.00588105	No		0.000395994	Yes
MP:0011260	abnormal head mesenchyme morphology	0.208629	No		0.000414732	Yes
MP:0008470	abnormal spleen B cell follicle morphology	0.286891	No		0.000558983	Yes
MP:0005031	abnormal trophoblast layer morphology	0.00958285	No		0.000583992	Yes
MP:0000298	absent atrioventricular cushions	0.0230137	No		0.000662335	Yes
MP:0001730	embryonic growth arrest	0.00510543	No		0.000706225	Yes
MP:0000432	abnormal head morphology	0.11271	No		0.000724078	Yes
MP:0001515	abnormal grip strength	0.103682	No		0.000912456	Yes
MP:0000358	abnormal cell morphology	0.0388348	No		0.000962234	Yes
MP:0008208	decreased pro-B cell number	0.251112	No		0.0010201	Yes
MP:0005108	abnormal ulna morphology	0.0286712	No		0.00104812	Yes
MP:0010900	abnormal pulmonary interalveolar septum morphology	0.0253201	No		0.00123034	Yes
MP:0006142	abnormal sinoatrial node conduction	0.130444	No		0.00132978	Yes
MP:0005033	abnormal trophoblast giant cells	0.0231085	No		0.00151422	Yes
MP:0000270	abnormal heart tube morphology	0.0761234	No		0.00154554	Yes
MP:0004615	cervical vertebral transformation	0.446886	No		0.00167297	Yes
MP:0004616	lumbar vertebral transformation	0.250008	No		0.00230718	Yes
MP:0003050	abnormal sacral vertebrae morphology	0.00751671	No		0.0023556	Yes
Protein-protein interaction subnetworks
Ensembl gene ID	PPI subnetwork	Nominal P value	False discovery rate < 5%		Nominal P value	False discovery rate < 5%
ENSG00000101680	LAMA1 subnetwork	3.34021e-07	Yes		5.80992e-05	Yes
ENSG00000150093	ITGB1 subnetwork	3.52828e-07	Yes		4.55475e-07	Yes
ENSG00000128052	KDR subnetwork	8.21455e-07	Yes		0.00125365	Yes
ENSG00000089159	PXN subnetwork	8.54601e-07	Yes		6.8038e-05	Yes
ENSG00000134871	COL4A2 subnetwork	1.1614e-06	Yes		0.000790757	Yes
ENSG00000213949	ITGA1 subnetwork	1.85421e-06	Yes		0.000831653	Yes
ENSG00000171681	ATF7IP subnetwork	3.51333e-06	Yes		1.3081e-08	Yes
ENSG00000125084	WNT1 subnetwork	3.64664e-06	Yes		0.00207044	Yes
ENSG00000174292	TNK1 subnetwork	4.37167e-06	Yes		5.11006e-06	Yes
ENSG00000140285	FGF7 subnetwork	8.45567e-06	Yes		0.00069666	Yes
ENSG00000166033	HTRA1 subnetwork	1.23927e-05	Yes		0.000219149	Yes
ENSG00000165197	FIGF subnetwork	1.75898e-05	Yes		0.00105079	Yes
ENSG00000166949	SMAD3 subnetwork	1.77609e-05	Yes		1.22303e-05	Yes
ENSG00000141646	SMAD4 subnetwork	1.79366e-05	Yes		0.000926553	Yes
ENSG00000151090	THRB subnetwork	1.92231e-05	Yes		1.39095e-05	Yes
ENSG00000163513	TGFBR2 subnetwork	2.39574e-05	Yes		0.000312663	Yes
ENSG00000131791	PRKAB2 subnetwork	2.78779e-05	Yes		0.000643212	Yes
ENSG00000128641	MYO1B subnetwork	3.02562e-05	Yes		0.000834447	Yes
ENSG00000148848	ADAM12 subnetwork	3.22635e-05	Yes		1.09008e-05	Yes
ENSG00000136603	SKIL subnetwork	3.37162e-05	Yes		4.34082e-07	Yes
ENSG00000170365	SMAD1 subnetwork	3.75958e-05	Yes		0.00028372	Yes
ENSG00000120693	SMAD9 subnetwork	4.3148e-05	Yes		2.46809e-05	Yes
ENSG00000135862	LAMC1 subnetwork	6.76267e-05	Yes		0.00195241	Yes
ENSG00000166866	MYO1A subnetwork	7.02242e-05	Yes		0.000286755	Yes
ENSG00000140443	IGF1R subnetwork	8.51992e-05	Yes		0.000523613	Yes
ENSG00000115641	FHL2 subnetwork	0.000101172	Yes		1.10646e-06	Yes
ENSG00000112658	SRF subnetwork	0.000108822	Yes		7.86429e-08	Yes
ENSG00000100345	MYH9 subnetwork	0.000125863	Yes		0.000417514	Yes
ENSG00000091136	LAMB1 subnetwork	0.000133836	Yes		0.000352787	Yes
ENSG00000136352	NKX2-1 subnetwork	0.000135119	Yes		9.40474e-08	Yes
ENSG00000103653	CSK subnetwork	0.000138768	Yes		6.52728e-05	Yes
ENSG00000087095	NLK subnetwork	0.000167923	Yes		1.44718e-05	Yes
ENSG00000204231	RXRB subnetwork	0.000170878	Yes		0.00215617	Yes
ENSG00000206218	ENSG00000206218 subnetwork	0.000170878	Yes		0.00215617	Yes
ENSG00000206289	RXRB subnetwork	0.000170878	Yes		0.00215617	Yes
ENSG00000173511	VEGFB subnetwork	0.000173551	Yes		0.00166601	Yes
ENSG00000005339	CREBBP subnetwork	0.000205866	Yes		1.55065e-08	Yes
ENSG00000006747	SCIN subnetwork	0.000209076	Yes		0.000148429	Yes
ENSG00000102755	FLT1 subnetwork	0.000276628	Yes		0.000602178	Yes
ENSG00000005884	ITGA3 subnetwork	0.000282649	Yes		0.000881065	Yes
ENSG00000175387	SMAD2 subnetwork	0.000323761	Yes		6.22519e-07	Yes
ENSG00000197045	GMFB subnetwork	0.000324947	Yes		3.88507e-05	Yes
ENSG00000108679	LGALS3BP subnetwork	0.000334334	Yes		0.0015368	Yes
ENSG00000110880	CORO1C subnetwork	0.000445663	Yes		0.000125363	Yes
ENSG00000122692	SMU1 subnetwork	0.000511423	Yes		0.000240039	Yes
ENSG00000188843	ENSG00000188843 subnetwork	0.000548299	Yes		0.000498709	Yes
ENSG00000008710	PKD1 subnetwork	0.000638352	Yes		0.000323759	Yes
ENSG00000165458	INPPL1 subnetwork	0.000727762	Yes		0.000484998	Yes
ENSG00000157764	BRAF subnetwork	0.00073098	Yes		1.56344e-05	Yes
ENSG00000135218	CD36 subnetwork	0.000739327	Yes		0.000838507	Yes
ENSG00000134313	KIDINS220 subnetwork	0.000792896	Yes		0.000350637	Yes
ENSG00000091409	ITGA6 subnetwork	0.000813078	Yes		0.000133197	Yes
ENSG00000198467	TPM2 subnetwork	0.000872697	Yes		0.00105603	Yes
ENSG00000132109	TRIM21 subnetwork	0.00100267	Yes		0.000242684	Yes
ENSG00000025434	NR1H3 subnetwork	0.00105441	Yes		0.00153642	Yes
ENSG00000163909	HEYL subnetwork	0.00111112	Yes		0.000223111	Yes
ENSG00000151422	FER subnetwork	0.00111697	Yes		0.00224009	Yes
ENSG00000134215	VAV3 subnetwork	0.00111745	Yes		9.79144e-06	Yes
ENSG00000165410	CFL2 subnetwork	0.00115906	Yes		3.5527e-05	Yes
ENSG00000100393	EP300 subnetwork	0.00116037	Yes		5.26738e-08	Yes
ENSG00000100014	SPECC1L subnetwork	0.00120866	Yes		0.000361596	Yes
ENSG00000105357	MYH14 subnetwork	0.00126737	Yes		0.000715973	Yes
ENSG00000157557	ETS2 subnetwork	0.00127843	Yes		3.6369e-05	Yes
ENSG00000182809	CRIP2 subnetwork	0.00128783	Yes		0.000530101	Yes
ENSG00000173153	ESRRA subnetwork	0.00130347	Yes		2.42381e-06	Yes
ENSG00000118762	PKD2 subnetwork	0.00133978	Yes		0.000498667	Yes
ENSG00000041982	TNC subnetwork	0.00135296	Yes		0.00094504	Yes
ENSG00000108953	YWHAE subnetwork	0.0014169	Yes		0.000697793	Yes
ENSG00000078579	FGF20 subnetwork	0.00146314	Yes		0.000259769	Yes
ENSG00000170759	KIF5B subnetwork	0.00147916	Yes		0.000276444	Yes
ENSG00000136574	GATA4 subnetwork	0.001492	Yes		0.000311459	Yes
ENSG00000091831	ESR1 subnetwork	0.00150219	Yes		3.26407e-07	Yes
ENSG00000071909	MYO3B subnetwork	0.00160822	Yes		0.000151945	Yes
ENSG00000172725	CORO1B subnetwork	0.00162823	Yes		1.98616e-05	Yes
ENSG00000175354	PTPN2 subnetwork	0.00166359	Yes		0.000141487	Yes
ENSG00000050748	MAPK9 subnetwork	0.00172111	Yes		1.68445e-05	Yes
ENSG00000164107	HAND2 subnetwork	0.00183456	Yes		0.000137543	Yes
ENSG00000123159	GIPC1 subnetwork	0.00189121	Yes		0.00134866	Yes
ENSG00000162704	ARPC5 subnetwork	0.00200675	Yes		0.000790944	Yes
ENSG00000134202	GSTM3 subnetwork	0.00205479	Yes		5.77467e-06	Yes
ENSG00000113196	HAND1 subnetwork	0.00210193	Yes		6.64856e-06	Yes
ENSG00000169083	AR subnetwork	0.00215058	Yes		0.00207593	Yes
ENSG00000131788	PIAS3 subnetwork	0.00219798	Yes		0.000342589	Yes
ENSG00000130254	SAFB2 subnetwork	0.0021999	Yes		1.23395e-05	Yes
ENSG00000169398	PTK2 subnetwork	0.00220237	Yes		1.92491e-06	Yes
ENSG00000136068	FLNB subnetwork	0.00220895	Yes		0.000335144	Yes
ENSG00000196586	MYO6 subnetwork	0.00222345	Yes		0.000320503	Yes
ENSG00000137831	UACA subnetwork	0.00224913	Yes		4.00685e-05	Yes
ENSG00000149257	SERPINH1 subnetwork	0.00235626	Yes		2.43919e-05	Yes
ENSG00000092820	EZR subnetwork	0.00275026	Yes		0.00075499	Yes
ENSG00000107242	PIP5K1B subnetwork	0.00285601	Yes		0.00110789	Yes
ENSG00000092847	EIF2C1 subnetwork	0.00300452	Yes		0.00118289	Yes
ENSG00000106992	AK1 subnetwork	0.00309364	Yes		0.00199738	Yes
ENSG00000126351	THRA subnetwork	0.00319365	Yes		0.000477881	Yes
ENSG00000168488	ATXN2L subnetwork	0.00323673	Yes		0.000623294	Yes
ENSG00000049618	ARID1B subnetwork	0.00331815	Yes		5.8307e-06	Yes
ENSG00000176444	CLK2 subnetwork	0.00356626	Yes		0.00151441	Yes
ENSG00000147443	DOK2 subnetwork	0.003808	Yes		0.000983825	Yes
ENSG00000143322	ABL2 subnetwork	0.00385297	Yes		0.00198044	Yes
ENSG00000213555	ENSG00000213555 subnetwork	0.00389924	Yes		0.00140905	Yes
ENSG00000084754	HADHA subnetwork	0.00394764	Yes		0.000961898	Yes
ENSG00000084676	NCOA1 subnetwork	0.00405761	Yes		3.81154e-05	Yes
ENSG00000166913	YWHAB subnetwork	0.0041112	Yes		7.69035e-05	Yes
ENSG00000108819	ENSG00000108819 subnetwork	0.0043648	Yes		0.000503578	Yes
ENSG00000160293	VAV2 subnetwork	0.00446448	Yes		6.19334e-05	Yes
ENSG00000157110	RBPMS subnetwork	0.00458941	Yes		0.00113503	Yes
ENSG00000142798	HSPG2 subnetwork	8.40411e-10	Yes		0.109865	No
ENSG00000198959	TGM2 subnetwork	2.74684e-08	Yes		0.0156332	No
ENSG00000100985	MMP9 subnetwork	3.17175e-08	Yes		0.0749181	No
ENSG00000166147	FBN1 subnetwork	3.99653e-08	Yes		0.986164	No
ENSG00000137332	DDR1 subnetwork	1.75627e-07	Yes		0.0137033	No
ENSG00000204580	DDR1 subnetwork	1.75627e-07	Yes		0.0137033	No
ENSG00000215522	DDR1 subnetwork	1.75627e-07	Yes		0.0137033	No
ENSG00000081052	COL4A4 subnetwork	2.34614e-07	Yes		0.112428	No
ENSG00000077942	FBLN1 subnetwork	2.59815e-07	Yes		0.011377	No
ENSG00000188153	COL4A5 subnetwork	3.39876e-07	Yes		0.0409283	No
ENSG00000169031	COL4A3 subnetwork	5.40192e-07	Yes		0.0390327	No
ENSG00000115414	FN1 subnetwork	5.46859e-07	Yes		0.137861	No
ENSG00000119699	TGFB3 subnetwork	8.80091e-07	Yes		0.641999	No
ENSG00000078061	ARAF subnetwork	1.10113e-06	Yes		0.00640082	No
ENSG00000163520	FBLN2 subnetwork	1.45008e-06	Yes		0.0620354	No
ENSG00000105329	TGFB1 subnetwork	1.81384e-06	Yes		0.234354	No
ENSG00000116962	NID1 subnetwork	1.88351e-06	Yes		0.0233762	No
ENSG00000136999	NOV subnetwork	2.8241e-06	Yes		0.195952	No
ENSG00000163453	IGFBP7 subnetwork	3.25968e-06	Yes		0.0927372	No
ENSG00000142156	COL6A1 subnetwork	3.71391e-06	Yes		0.0197973	No
ENSG00000137801	THBS1 subnetwork	4.85634e-06	Yes		0.428343	No
ENSG00000011465	DCN subnetwork	5.01707e-06	Yes		0.696787	No
ENSG00000053918	KCNQ1 subnetwork	5.46327e-06	Yes		0.0279944	No
ENSG00000135503	ACVR1B subnetwork	5.58673e-06	Yes		0.00532005	No
ENSG00000113140	SPARC subnetwork	5.60314e-06	Yes		0.0136608	No
ENSG00000132561	MATN2 subnetwork	6.53733e-06	Yes		0.0634432	No
ENSG00000122641	INHBA subnetwork	6.67664e-06	Yes		0.0970119	No
ENSG00000069702	TGFBR3 subnetwork	7.14714e-06	Yes		0.00299296	No
ENSG00000092969	TGFB2 subnetwork	7.4932e-06	Yes		0.757269	No
ENSG00000107562	CXCL12 subnetwork	7.90033e-06	Yes		0.839567	No
ENSG00000087303	NID2 subnetwork	8.31329e-06	Yes		0.0134838	No
ENSG00000100644	HIF1A subnetwork	8.79671e-06	Yes		0.0368556	No
ENSG00000115461	IGFBP5 subnetwork	9.78021e-06	Yes		0.0607253	No
ENSG00000187498	COL4A1 subnetwork	1.3479e-05	Yes		0.0510295	No
ENSG00000161638	ITGA5 subnetwork	1.43722e-05	Yes		0.0309316	No
ENSG00000146674	IGFBP3 subnetwork	1.89445e-05	Yes		0.730495	No
ENSG00000169439	SDC2 subnetwork	1.99504e-05	Yes		0.746598	No
ENSG00000184916	JAG2 subnetwork	2.30687e-05	Yes		0.0412226	No
ENSG00000114251	WNT5A subnetwork	2.31711e-05	Yes		0.207734	No
ENSG00000154342	WNT3A subnetwork	2.54599e-05	Yes		0.0803814	No
ENSG00000167244	IGF2 subnetwork	2.58273e-05	Yes		0.163235	No
ENSG00000108821	COL1A1 subnetwork	2.89732e-05	Yes		0.153742	No
ENSG00000135424	ITGA7 subnetwork	2.99171e-05	Yes		0.0027613	No
ENSG00000170421	KRT8 subnetwork	3.1184e-05	Yes		0.0433464	No
ENSG00000130702	LAMA5 subnetwork	3.92105e-05	Yes		0.0719506	No
ENSG00000125810	CD93 subnetwork	4.10915e-05	Yes		0.176313	No
ENSG00000017427	IGF1 subnetwork	4.15008e-05	Yes		0.125094	No
ENSG00000118785	SPP1 subnetwork	4.70631e-05	Yes		0.00400137	No
ENSG00000125686	MED1 subnetwork	4.71789e-05	Yes		0.00481378	No
ENSG00000162512	SDC3 subnetwork	4.80488e-05	Yes		0.460818	No
ENSG00000049323	LTBP1 subnetwork	5.0256e-05	Yes		0.0419177	No
ENSG00000168487	BMP1 subnetwork	5.29522e-05	Yes		0.904658	No
ENSG00000037280	FLT4 subnetwork	5.59278e-05	Yes		0.0039571	No
ENSG00000186340	THBS2 subnetwork	5.79416e-05	Yes		0.296816	No
ENSG00000188064	WNT7B subnetwork	6.02315e-05	Yes		0.395034	No
ENSG00000099250	NRP1 subnetwork	6.19978e-05	Yes		0.0091743	No
ENSG00000120708	TGFBI subnetwork	6.75936e-05	Yes		0.109864	No
ENSG00000111676	ATN1 subnetwork	8.04361e-05	Yes		0.703757	No
ENSG00000112773	FAM46A subnetwork	8.42697e-05	Yes		0.0148627	No
ENSG00000122194	PLG subnetwork	8.95299e-05	Yes		0.675942	No
ENSG00000070759	TESK2 subnetwork	9.70266e-05	Yes		0.00335754	No
ENSG00000164867	NOS3 subnetwork	0.000100665	Yes		0.00741352	No
ENSG00000154764	WNT7A subnetwork	0.000124505	Yes		0.496552	No
ENSG00000118971	CCND2 subnetwork	0.000131182	Yes		0.00716698	No
ENSG00000111186	WNT5B subnetwork	0.000138336	Yes		0.493014	No
ENSG00000114270	COL7A1 subnetwork	0.000140914	Yes		0.547305	No
ENSG00000198719	DLL1 subnetwork	0.000143002	Yes		0.115208	No
ENSG00000108379	WNT3 subnetwork	0.000145909	Yes		0.38664	No
ENSG00000154928	EPHB1 subnetwork	0.000146354	Yes		0.107707	No
ENSG00000115596	WNT6 subnetwork	0.000149068	Yes		0.490058	No
ENSG00000049540	ELN subnetwork	0.000152359	Yes		0.701125	No
ENSG00000173372	C1QA subnetwork	0.000158157	Yes		0.182844	No
ENSG00000061492	WNT8A subnetwork	0.000174561	Yes		0.480272	No
ENSG00000075290	WNT8B subnetwork	0.000174561	Yes		0.480272	No
ENSG00000085741	WNT11 subnetwork	0.000174561	Yes		0.480272	No
ENSG00000105989	WNT2 subnetwork	0.000174561	Yes		0.480272	No
ENSG00000135925	WNT10A subnetwork	0.000174561	Yes		0.480272	No
ENSG00000143816	WNT9A subnetwork	0.000174561	Yes		0.480272	No
ENSG00000158955	WNT9B subnetwork	0.000174561	Yes		0.480272	No
ENSG00000169884	WNT10B subnetwork	0.000174561	Yes		0.480272	No
ENSG00000171345	KRT19 subnetwork	0.000175617	Yes		0.125875	No
ENSG00000115232	ITGA4 subnetwork	0.000179779	Yes		0.00701587	No
ENSG00000197561	ELANE subnetwork	0.000185242	Yes		0.93889	No
ENSG00000134245	WNT2B subnetwork	0.000219872	Yes		0.53239	No
ENSG00000164171	ITGA2 subnetwork	0.000243011	Yes		0.0793026	No
ENSG00000127334	DYRK2 subnetwork	0.000251807	Yes		0.00538622	No
ENSG00000139219	COL2A1 subnetwork	0.000262743	Yes		0.253472	No
ENSG00000182492	BGN subnetwork	0.000306848	Yes		0.280021	No
ENSG00000129965	INS-IGF2 subnetwork	0.000315024	Yes		0.176825	No
ENSG00000168542	COL3A1 subnetwork	0.000316325	Yes		0.268147	No
ENSG00000070018	LRP6 subnetwork	0.00032696	Yes		0.00493616	No
ENSG00000078401	EDN1 subnetwork	0.000341304	Yes		0.0606861	No
ENSG00000196517	SLC6A9 subnetwork	0.00034699	Yes		0.288322	No
ENSG00000119630	PGF subnetwork	0.00035455	Yes		0.00669527	No
ENSG00000106991	ENG subnetwork	0.00039211	Yes		0.00550469	No
ENSG00000167657	DAPK3 subnetwork	0.000398684	Yes		0.00591316	No
ENSG00000075388	FGF4 subnetwork	0.000407309	Yes		0.0305405	No
ENSG00000196782	MAML3 subnetwork	0.000417853	Yes		0.0625921	No
ENSG00000197063	MAFG subnetwork	0.00043888	Yes		0.856706	No
ENSG00000087245	MMP2 subnetwork	0.000441203	Yes		0.314731	No
ENSG00000115718	PROC subnetwork	0.000443549	Yes		0.0261941	No
ENSG00000143622	RIT1 subnetwork	0.000466661	Yes		0.00900553	No
ENSG00000182185	RAD51B subnetwork	0.000514767	Yes		0.642366	No
ENSG00000108823	SGCA subnetwork	0.000529508	Yes		0.63222	No
ENSG00000148965	SAA4 subnetwork	0.000533903	Yes		0.98238	No
ENSG00000182533	CAV3 subnetwork	0.00054103	Yes		0.013515	No
ENSG00000100311	PDGFB subnetwork	0.000563087	Yes		0.0751839	No
ENSG00000092841	MYL6 subnetwork	0.000581018	Yes		0.00391241	No
ENSG00000122861	PLAU subnetwork	0.000596382	Yes		0.168331	No
ENSG00000176903	PNMA1 subnetwork	0.000597848	Yes		0.631034	No
ENSG00000115884	SDC1 subnetwork	0.000606548	Yes		0.92052	No
ENSG00000125740	FOSB subnetwork	0.000607033	Yes		0.80542	No
ENSG00000114166	KAT2B subnetwork	0.000628678	Yes		0.117231	No
ENSG00000034971	MYOC subnetwork	0.000628679	Yes		0.495137	No
ENSG00000165702	GFI1B subnetwork	0.000678189	Yes		0.420488	No
ENSG00000039560	RAI14 subnetwork	0.00069019	Yes		0.0029166	No
ENSG00000143375	CGN subnetwork	0.000717274	Yes		0.00251104	No
ENSG00000150630	VEGFC subnetwork	0.000739521	Yes		0.0161655	No
ENSG00000123612	ACVR1C subnetwork	0.000748216	Yes		0.0080826	No
ENSG00000185532	PRKG1 subnetwork	0.00075913	Yes		0.0161691	No
ENSG00000121057	AKAP1 subnetwork	0.000767049	Yes		0.0288425	No
ENSG00000115170	ACVR1 subnetwork	0.000786359	Yes		0.245174	No
ENSG00000035403	VCL subnetwork	0.000787448	Yes		0.00616571	No
ENSG00000102010	BMX subnetwork	0.000800122	Yes		0.00886024	No
ENSG00000117118	SDHB subnetwork	0.000835604	Yes		0.008577	No
ENSG00000023734	STRAP subnetwork	0.000846446	Yes		0.0116953	No
ENSG00000167085	PHB subnetwork	0.000870916	Yes		0.00814221	No
ENSG00000142599	RERE subnetwork	0.000985969	Yes		0.389726	No
ENSG00000162616	DNAJB4 subnetwork	0.00104394	Yes		0.121219	No
ENSG00000151694	ADAM17 subnetwork	0.00104603	Yes		0.381875	No
ENSG00000091513	TF subnetwork	0.00106678	Yes		0.697965	No
ENSG00000126461	SCAF1 subnetwork	0.00107181	Yes		0.979359	No
ENSG00000134363	FST subnetwork	0.00107582	Yes		0.840026	No
ENSG00000196396	PTPN1 subnetwork	0.00113563	Yes		0.013502	No
ENSG00000103415	HMOX2 subnetwork	0.00115964	Yes		0.307472	No
ENSG00000171862	PTEN subnetwork	0.00128425	Yes		0.0642843	No
ENSG00000110422	HIPK3 subnetwork	0.00129344	Yes		0.0114426	No
ENSG00000178573	MAF subnetwork	0.00130259	Yes		0.256247	No
ENSG00000106004	HOXA5 subnetwork	0.00130561	Yes		0.00871119	No
ENSG00000197461	PDGFA subnetwork	0.00131227	Yes		0.034485	No
ENSG00000105204	DYRK1B subnetwork	0.00132543	Yes		0.0728575	No
ENSG00000148737	TCF7L2 subnetwork	0.0013286	Yes		0.269985	No
ENSG00000127564	PKMYT1 subnetwork	0.00135558	Yes		0.236877	No
ENSG00000105287	PRKD2 subnetwork	0.00138124	Yes		0.00638608	No
ENSG00000155366	RHOC subnetwork	0.00139011	Yes		0.0213662	No
ENSG00000060140	STYK1 subnetwork	0.00146848	Yes		0.011621	No
ENSG00000125508	SRMS subnetwork	0.00146848	Yes		0.011621	No
ENSG00000109072	SEBOX subnetwork	0.00148368	Yes		0.102867	No
ENSG00000115290	GRB14 subnetwork	0.00153983	Yes		0.0294533	No
ENSG00000101213	PTK6 subnetwork	0.00155118	Yes		0.00249636	No
ENSG00000135547	HEY2 subnetwork	0.00159758	Yes		0.0541788	No
ENSG00000005961	ITGA2B subnetwork	0.00161579	Yes		0.158921	No
ENSG00000056345	ENSG00000056345 subnetwork	0.00163183	Yes		0.018735	No
ENSG00000031544	ENSG00000031544 subnetwork	0.00166735	Yes		0.0107985	No
ENSG00000054118	THRAP3 subnetwork	0.00168661	Yes		0.0158299	No
ENSG00000014216	CAPN1 subnetwork	0.00169435	Yes		0.0480707	No
ENSG00000157766	ACAN subnetwork	0.00171067	Yes		0.990895	No
ENSG00000042429	MED17 subnetwork	0.0017274	Yes		0.136239	No
ENSG00000136250	AOAH subnetwork	0.00175549	Yes		0.996539	No
ENSG00000013441	CLK1 subnetwork	0.0017867	Yes		0.00688166	No
ENSG00000140564	FURIN subnetwork	0.00186905	Yes		0.559945	No
ENSG00000197757	HOXC6 subnetwork	0.00187501	Yes		0.202053	No
ENSG00000181929	PRKAG1 subnetwork	0.00189698	Yes		0.051857	No
ENSG00000212908	ENSG00000212908 subnetwork	0.00189758	Yes		0.00733537	No
ENSG00000213416	KRTAP4-12 subnetwork	0.00189758	Yes		0.00733537	No
ENSG00000120156	TEK subnetwork	0.00190029	Yes		0.0867866	No
ENSG00000214655	KIAA0913 subnetwork	0.00190262	Yes		0.0418188	No
ENSG00000138685	FGF2 subnetwork	0.00191621	Yes		0.0924941	No
ENSG00000133026	MYH10 subnetwork	0.00197109	Yes		0.004911	No
ENSG00000124575	HIST1H1D subnetwork	0.00198146	Yes		0.0239908	No
ENSG00000172006	ZNF554 subnetwork	0.00205541	Yes		0.43417	No
ENSG00000176165	FOXG1 subnetwork	0.00213275	Yes		0.0188355	No
ENSG00000072518	MARK2 subnetwork	0.0021726	Yes		0.0140595	No
ENSG00000144668	ITGA9 subnetwork	0.00219293	Yes		0.00338058	No
ENSG00000157227	MMP14 subnetwork	0.00219609	Yes		0.480464	No
ENSG00000019991	HGF subnetwork	0.00220049	Yes		0.0260456	No
ENSG00000182010	RTKN2 subnetwork	0.00231452	Yes		0.998801	No
ENSG00000163737	PF4 subnetwork	0.00236002	Yes		0.441502	No
ENSG00000152214	RIT2 subnetwork	0.00242721	Yes		0.0116224	No
ENSG00000213639	PPP1CB subnetwork	0.00244681	Yes		0.0219199	No
ENSG00000164111	ANXA5 subnetwork	0.00246182	Yes		0.00362019	No
ENSG00000172216	CEBPB subnetwork	0.00247926	Yes		0.118544	No
ENSG00000114739	ACVR2B subnetwork	0.00248914	Yes		0.0123423	No
ENSG00000113578	FGF1 subnetwork	0.00267558	Yes		0.0504284	No
ENSG00000111674	ENO2 subnetwork	0.00268249	Yes		0.145131	No
ENSG00000162552	WNT4 subnetwork	0.00273018	Yes		0.00557433	No
ENSG00000096717	SIRT1 subnetwork	0.00273962	Yes		0.0668491	No
ENSG00000168421	RHOH subnetwork	0.00276178	Yes		0.137314	No
ENSG00000139567	ACVRL1 subnetwork	0.00278245	Yes		0.129765	No
ENSG00000164692	COL1A2 subnetwork	0.00283341	Yes		0.724821	No
ENSG00000026508	CD44 subnetwork	0.00295952	Yes		0.346988	No
ENSG00000138675	FGF5 subnetwork	0.00302799	Yes		0.102553	No
ENSG00000161021	MAML1 subnetwork	0.00305303	Yes		0.00549483	No
ENSG00000131746	TNS4 subnetwork	0.0030549	Yes		0.00361263	No
ENSG00000138798	EGF subnetwork	0.00310501	Yes		0.0028552	No
ENSG00000215699	ENSG00000215699 subnetwork	0.00321278	Yes		0.00292362	No
ENSG00000070388	FGF22 subnetwork	0.00321741	Yes		0.0454246	No
ENSG00000107831	FGF8 subnetwork	0.00321741	Yes		0.0454246	No
ENSG00000111241	FGF6 subnetwork	0.00321741	Yes		0.0454246	No
ENSG00000156427	FGF18 subnetwork	0.00321741	Yes		0.0454246	No
ENSG00000158815	FGF17 subnetwork	0.00321741	Yes		0.0454246	No
ENSG00000162344	FGF19 subnetwork	0.00321741	Yes		0.0454246	No
ENSG00000141279	NPEPPS subnetwork	0.00325627	Yes		0.739721	No
ENSG00000120907	ADRA1A subnetwork	0.00342776	Yes		0.264415	No
ENSG00000167110	GOLGA2 subnetwork	0.00345824	Yes		0.414648	No
ENSG00000163347	CLDN1 subnetwork	0.00346179	Yes		0.287576	No
ENSG00000126934	MAP2K2 subnetwork	0.00346298	Yes		0.116014	No
ENSG00000168530	MYL1 subnetwork	0.0034664	Yes		0.0172362	No
ENSG00000112576	CCND3 subnetwork	0.00349334	Yes		0.719466	No
ENSG00000145431	PDGFC subnetwork	0.003503	Yes		0.0274578	No
ENSG00000170962	PDGFD subnetwork	0.003503	Yes		0.0274578	No
ENSG00000175445	LPL subnetwork	0.00353954	Yes		0.0263244	No
ENSG00000104290	FZD3 subnetwork	0.00357	Yes		0.114027	No
ENSG00000124145	SDC4 subnetwork	0.00372527	Yes		0.584521	No
ENSG00000078900	TP73 subnetwork	0.00405335	Yes		0.00552236	No
ENSG00000144061	NPHP1 subnetwork	0.0040602	Yes		0.0185554	No
ENSG00000168702	LRP1B subnetwork	0.00418852	Yes		0.0813844	No
ENSG00000061273	HDAC7 subnetwork	0.00419591	Yes		0.00428566	No
ENSG00000148082	SHC3 subnetwork	0.00420297	Yes		0.00390416	No
ENSG00000104368	PLAT subnetwork	0.00421596	Yes		0.896722	No
ENSG00000038427	VCAN subnetwork	0.00440101	Yes		0.903714	No
ENSG00000178209	PLEC subnetwork	0.00444694	Yes		0.00496728	No
ENSG00000186895	FGF3 subnetwork	0.00454318	Yes		0.0535028	No
ENSG00000102678	FGF9 subnetwork	0.00456908	Yes		0.0312417	No
ENSG00000128322	IGLL1 subnetwork	0.00469869	Yes		0.97961	No
ENSG00000197879	MYO1C subnetwork	0.00474347	Yes		0.00394219	No
ENSG00000197122	SRC subnetwork	0.00674238	No		5.30578e-09	Yes
ENSG00000134308	YWHAQ subnetwork	0.215918	No		8.96706e-09	Yes
ENSG00000107263	RAPGEF1 subnetwork	0.0485391	No		5.79128e-07	Yes
ENSG00000082781	ITGB5 subnetwork	0.0199358	No		6.59983e-07	Yes
ENSG00000160691	SHC1 subnetwork	0.0166904	No		7.15667e-07	Yes
ENSG00000147162	OGT subnetwork	0.33379	No		8.2383e-07	Yes
ENSG00000105974	CAV1 subnetwork	0.00558749	No		9.503e-07	Yes
ENSG00000168615	ADAM9 subnetwork	0.0812931	No		1.05698e-06	Yes
ENSG00000141655	TNFRSF11A subnetwork	0.0310198	No		2.50727e-06	Yes
ENSG00000084207	GSTP1 subnetwork	0.00703565	No		3.11312e-06	Yes
ENSG00000148400	NOTCH1 subnetwork	0.0270339	No		3.14668e-06	Yes
ENSG00000163283	ALPP subnetwork	0.222461	No		4.61403e-06	Yes
ENSG00000112062	MAPK14 subnetwork	0.0464489	No		6.72098e-06	Yes
ENSG00000151693	ASAP2 subnetwork	0.313763	No		7.58868e-06	Yes
ENSG00000121879	PIK3CA subnetwork	0.0123548	No		7.84903e-06	Yes
ENSG00000135144	DTX1 subnetwork	0.0107854	No		8.35174e-06	Yes
ENSG00000142208	AKT1 subnetwork	0.00785119	No		8.54019e-06	Yes
ENSG00000106546	AHR subnetwork	0.0256508	No		9.11704e-06	Yes
ENSG00000100030	MAPK1 subnetwork	0.256999	No		9.41245e-06	Yes
ENSG00000167193	CRK subnetwork	0.0168461	No		1.16633e-05	Yes
ENSG00000004487	KDM1A subnetwork	0.159806	No		1.24502e-05	Yes
ENSG00000072110	ACTN1 subnetwork	0.0876468	No		1.43671e-05	Yes
ENSG00000087077	TRIP6 subnetwork	0.0268937	No		1.59612e-05	Yes
ENSG00000173894	CBX2 subnetwork	0.289894	No		1.71191e-05	Yes
ENSG00000103994	ZFP106 subnetwork	0.199749	No		2.15501e-05	Yes
ENSG00000141570	CBX8 subnetwork	0.34452	No		2.28306e-05	Yes
ENSG00000099942	CRKL subnetwork	0.310467	No		2.50126e-05	Yes
ENSG00000183283	DAZAP2 subnetwork	0.587476	No		2.72782e-05	Yes
ENSG00000153317	ASAP1 subnetwork	0.377057	No		2.84509e-05	Yes
ENSG00000122180	MYOG subnetwork	0.02492	No		2.85153e-05	Yes
ENSG00000077809	GTF2I subnetwork	0.561297	No		2.9004e-05	Yes
ENSG00000119689	DLST subnetwork	0.014375	No		3.03752e-05	Yes
ENSG00000169016	E2F6 subnetwork	0.195269	No		3.13672e-05	Yes
ENSG00000168283	BMI1 subnetwork	0.34472	No		3.15437e-05	Yes
ENSG00000140992	PDPK1 subnetwork	0.343778	No		3.15716e-05	Yes
ENSG00000214078	CPNE1 subnetwork	0.792834	No		3.27136e-05	Yes
ENSG00000113658	SMAD5 subnetwork	0.0105698	No		3.56985e-05	Yes
ENSG00000092203	TOX4 subnetwork	0.0845231	No		3.92246e-05	Yes
ENSG00000183741	CBX6 subnetwork	0.257115	No		4.21209e-05	Yes
ENSG00000187079	TEAD1 subnetwork	0.0408796	No		4.26552e-05	Yes
ENSG00000198373	WWP2 subnetwork	0.629084	No		4.27793e-05	Yes
ENSG00000151623	NR3C2 subnetwork	0.0717174	No		4.40382e-05	Yes
ENSG00000169756	LIMS1 subnetwork	0.139893	No		4.56958e-05	Yes
ENSG00000121481	RNF2 subnetwork	0.39795	No		4.5745e-05	Yes
ENSG00000204227	RING1 subnetwork	0.183662	No		4.62034e-05	Yes
ENSG00000206215	ENSG00000206215 subnetwork	0.183662	No		4.62034e-05	Yes
ENSG00000206287	RING1 subnetwork	0.183662	No		4.62034e-05	Yes
ENSG00000177485	ZBTB33 subnetwork	0.0637419	No		4.74988e-05	Yes
ENSG00000117020	AKT3 subnetwork	0.222162	No		5.25735e-05	Yes
ENSG00000140682	TGFB1I1 subnetwork	0.324362	No		5.44018e-05	Yes
ENSG00000179295	PTPN11 subnetwork	0.102393	No		5.45331e-05	Yes
ENSG00000178409	BEND3 subnetwork	0.129395	No		5.50304e-05	Yes
ENSG00000051382	PIK3CB subnetwork	0.036025	No		5.51264e-05	Yes
ENSG00000183072	NKX2-5 subnetwork	0.0114223	No		6.06538e-05	Yes
ENSG00000107643	MAPK8 subnetwork	0.0463203	No		6.18237e-05	Yes
ENSG00000143437	ARNT subnetwork	0.0586494	No		6.45428e-05	Yes
ENSG00000182979	MTA1 subnetwork	0.596656	No		6.52903e-05	Yes
ENSG00000100906	NFKBIA subnetwork	0.833223	No		6.71089e-05	Yes
ENSG00000082175	PGR subnetwork	0.212936	No		6.84104e-05	Yes
ENSG00000134184	GSTM1 subnetwork	0.00712435	No		6.86363e-05	Yes
ENSG00000105647	PIK3R2 subnetwork	0.260271	No		6.95753e-05	Yes
ENSG00000115289	PCGF1 subnetwork	0.216182	No		7.43757e-05	Yes
ENSG00000183337	BCOR subnetwork	0.211083	No		7.66268e-05	Yes
ENSG00000185551	NR2F2 subnetwork	0.00820284	No		7.79763e-05	Yes
ENSG00000080824	HSP90AA1 subnetwork	0.00988594	No		8.20309e-05	Yes
ENSG00000163466	ARPC2 subnetwork	0.0176152	No		8.26503e-05	Yes
ENSG00000129152	MYOD1 subnetwork	0.00742257	No		8.28227e-05	Yes
ENSG00000163346	PBXIP1 subnetwork	0.0646489	No		8.36367e-05	Yes
ENSG00000105221	AKT2 subnetwork	0.0552296	No		8.61139e-05	Yes
ENSG00000127947	PTPN12 subnetwork	0.164582	No		8.75107e-05	Yes
ENSG00000171720	HDAC3 subnetwork	0.0348141	No		8.7637e-05	Yes
ENSG00000015171	ZMYND11 subnetwork	0.212454	No		9.50912e-05	Yes
ENSG00000159840	ZYX subnetwork	0.102892	No		0.000101543	Yes
ENSG00000064835	POU1F1 subnetwork	0.0522545	No		0.000102496	Yes
ENSG00000143632	ACTA1 subnetwork	0.0231971	No		0.000124785	Yes
ENSG00000134371	CDC73 subnetwork	0.13595	No		0.000127022	Yes
ENSG00000140319	SRP14 subnetwork	0.150426	No		0.000129093	Yes
ENSG00000150907	FOXO1 subnetwork	0.0336318	No		0.000136385	Yes
ENSG00000166908	PIP4K2C subnetwork	0.0068941	No		0.000138865	Yes
ENSG00000110042	DTX4 subnetwork	0.0180696	No		0.000141254	Yes
ENSG00000015153	YAF2 subnetwork	0.142007	No		0.000141322	Yes
ENSG00000164438	TLX3 subnetwork	0.78751	No		0.000141702	Yes
ENSG00000093167	LRRFIP2 subnetwork	0.0117127	No		0.000147659	Yes
ENSG00000175029	CTBP2 subnetwork	0.0113926	No		0.000152644	Yes
ENSG00000179899	ENSG00000179899 subnetwork	0.445664	No		0.000158519	Yes
ENSG00000100105	PATZ1 subnetwork	0.639729	No		0.000160385	Yes
ENSG00000186350	RXRA subnetwork	0.0287463	No		0.000164213	Yes
ENSG00000100842	EFS subnetwork	0.0423802	No		0.000169544	Yes
ENSG00000196455	PIK3R4 subnetwork	0.116531	No		0.000171307	Yes
ENSG00000132153	DHX30 subnetwork	0.0532324	No		0.000178236	Yes
ENSG00000152291	TGOLN2 subnetwork	0.511078	No		0.000185124	Yes
ENSG00000107566	ERLIN1 subnetwork	0.0485036	No		0.000186696	Yes
ENSG00000050820	BCAR1 subnetwork	0.0129617	No		0.000192531	Yes
ENSG00000100888	CHD8 subnetwork	0.0268005	No		0.000192661	Yes
ENSG00000092439	TRPM7 subnetwork	0.389138	No		0.000192713	Yes
ENSG00000197943	PLCG2 subnetwork	0.0748134	No		0.000192879	Yes
ENSG00000056661	PCGF2 subnetwork	0.114992	No		0.000194996	Yes
ENSG00000109814	UGDH subnetwork	0.00598395	No		0.000195278	Yes
ENSG00000140396	NCOA2 subnetwork	0.0485081	No		0.00020666	Yes
ENSG00000198176	TFDP1 subnetwork	0.0195866	No		0.000220243	Yes
ENSG00000001167	NFYA subnetwork	0.02642	No		0.000224135	Yes
ENSG00000128487	SPECC1 subnetwork	0.0152409	No		0.000224658	Yes
ENSG00000071655	MBD3 subnetwork	0.153368	No		0.000224995	Yes
ENSG00000214528	ENSG00000214528 subnetwork	0.0277374	No		0.000226399	Yes
ENSG00000125952	MAX subnetwork	0.641006	No		0.000229969	Yes
ENSG00000151276	MAGI1 subnetwork	0.0616528	No		0.000233262	Yes
ENSG00000143995	MEIS1 subnetwork	0.028305	No		0.000237888	Yes
ENSG00000108256	NUFIP2 subnetwork	0.0539932	No		0.000251122	Yes
ENSG00000185324	CDK10 subnetwork	0.456987	No		0.000253674	Yes
ENSG00000103126	AXIN1 subnetwork	0.0611971	No		0.000254509	Yes
ENSG00000148175	STOM subnetwork	0.187867	No		0.000254861	Yes
ENSG00000173210	ABLIM3 subnetwork	0.0108063	No		0.000262311	Yes
ENSG00000010803	SCMH1 subnetwork	0.30564	No		0.000263888	Yes
ENSG00000120738	EGR1 subnetwork	0.00510695	No		0.000266776	Yes
ENSG00000106028	SSBP1 subnetwork	0.00822226	No		0.000270441	Yes
ENSG00000171608	PIK3CD subnetwork	0.0508927	No		0.000271861	Yes
ENSG00000120265	PCMT1 subnetwork	0.754159	No		0.000272742	Yes
ENSG00000141506	PIK3R5 subnetwork	0.115827	No		0.000277176	Yes
ENSG00000159228	CBR1 subnetwork	0.00667162	No		0.000278873	Yes
ENSG00000122691	TWIST1 subnetwork	0.024207	No		0.000280828	Yes
ENSG00000185619	PCGF3 subnetwork	0.22097	No		0.000282003	Yes
ENSG00000141644	MBD1 subnetwork	0.0230126	No		0.000288381	Yes
ENSG00000105723	GSK3A subnetwork	0.254069	No		0.000289386	Yes
ENSG00000006638	TBXA2R subnetwork	0.261411	No		0.000293355	Yes
ENSG00000139083	ETV6 subnetwork	0.252768	No		0.00030028	Yes
ENSG00000146535	GNA12 subnetwork	0.575865	No		0.000302119	Yes
ENSG00000205250	E2F4 subnetwork	0.0193082	No		0.000305834	Yes
ENSG00000133030	MPRIP subnetwork	0.02228	No		0.000310445	Yes
ENSG00000188130	MAPK12 subnetwork	0.0797615	No		0.000310865	Yes
ENSG00000171992	SYNPO subnetwork	0.0102038	No		0.00031755	Yes
ENSG00000112249	ASCC3 subnetwork	0.00969513	No		0.00032024	Yes
ENSG00000115306	SPTBN1 subnetwork	0.520416	No		0.000320954	Yes
ENSG00000115274	INO80B subnetwork	0.0561889	No		0.000322922	Yes
ENSG00000204361	FAM55B subnetwork	0.0261376	No		0.000323333	Yes
ENSG00000116478	HDAC1 subnetwork	0.0254283	No		0.000340099	Yes
ENSG00000174197	MGA subnetwork	0.164202	No		0.000347584	Yes
ENSG00000156374	PCGF6 subnetwork	0.0586584	No		0.000361402	Yes
ENSG00000100395	L3MBTL2 subnetwork	0.050617	No		0.000368449	Yes
ENSG00000100294	MCAT subnetwork	0.019933	No		0.00036884	Yes
ENSG00000148180	GSN subnetwork	0.143938	No		0.000373327	Yes
ENSG00000105855	ITGB8 subnetwork	0.309405	No		0.000386491	Yes
ENSG00000102882	MAPK3 subnetwork	0.185754	No		0.000387916	Yes
ENSG00000169047	IRS1 subnetwork	0.0850702	No		0.000387922	Yes
ENSG00000065243	PKN2 subnetwork	0.438605	No		0.000390366	Yes
ENSG00000184863	RBM33 subnetwork	0.0299954	No		0.000397334	Yes
ENSG00000150760	DOCK1 subnetwork	0.477559	No		0.000398657	Yes
ENSG00000159388	BTG2 subnetwork	0.313252	No		0.000405399	Yes
ENSG00000162614	NEXN subnetwork	0.0128807	No		0.000407048	Yes
ENSG00000163349	HIPK1 subnetwork	0.0119159	No		0.000413934	Yes
ENSG00000131759	RARA subnetwork	0.0642649	No		0.000414817	Yes
ENSG00000131652	THOC6 subnetwork	0.24756	No		0.000415743	Yes
ENSG00000089094	KDM2B subnetwork	0.224873	No		0.000423036	Yes
ENSG00000065361	ERBB3 subnetwork	0.461211	No		0.000426157	Yes
ENSG00000083896	YTHDC1 subnetwork	0.986578	No		0.000431745	Yes
ENSG00000138592	USP8 subnetwork	0.0117559	No		0.000436081	Yes
ENSG00000180628	PCGF5 subnetwork	0.209787	No		0.00045218	Yes
ENSG00000115221	ITGB6 subnetwork	0.0751619	No		0.000453069	Yes
ENSG00000101665	SMAD7 subnetwork	0.00541983	No		0.000455627	Yes
ENSG00000082701	GSK3B subnetwork	0.108368	No		0.000462294	Yes
ENSG00000119812	FAM98A subnetwork	0.0320545	No		0.000465896	Yes
ENSG00000163956	LRPAP1 subnetwork	0.265617	No		0.000475111	Yes
ENSG00000166888	STAT6 subnetwork	0.804947	No		0.000502854	Yes
ENSG00000119487	MAPKAP1 subnetwork	0.729638	No		0.0005031	Yes
ENSG00000138378	STAT4 subnetwork	0.535132	No		0.000523986	Yes
ENSG00000135341	MAP3K7 subnetwork	0.793692	No		0.000535711	Yes
ENSG00000142675	CNKSR1 subnetwork	0.00593157	No		0.00054216	Yes
ENSG00000170027	YWHAG subnetwork	0.057909	No		0.000546163	Yes
ENSG00000159251	ACTC1 subnetwork	0.0126815	No		0.000577075	Yes
ENSG00000196923	PDLIM7 subnetwork	0.00982591	No		0.000580051	Yes
ENSG00000146648	EGFR subnetwork	0.0132889	No		0.000589832	Yes
ENSG00000177425	PAWR subnetwork	0.155295	No		0.000603216	Yes
ENSG00000101331	C20orf160 subnetwork	0.0238117	No		0.00061213	Yes
ENSG00000160741	CRTC2 subnetwork	0.135946	No		0.000640549	Yes
ENSG00000175793	SFN subnetwork	0.0102532	No		0.000665313	Yes
ENSG00000138771	SHROOM3 subnetwork	0.110871	No		0.00066612	Yes
ENSG00000168884	TNIP2 subnetwork	0.0221525	No		0.000672744	Yes
ENSG00000151322	NPAS3 subnetwork	0.332543	No		0.000681984	Yes
ENSG00000181856	SLC2A4 subnetwork	0.0109066	No		0.000684867	Yes
ENSG00000156113	KCNMA1 subnetwork	0.0220889	No		0.000695977	Yes
ENSG00000148200	NR6A1 subnetwork	0.384916	No		0.000696699	Yes
ENSG00000104325	DECR1 subnetwork	0.0246277	No		0.000711429	Yes
ENSG00000133056	PIK3C2B subnetwork	0.029145	No		0.000721568	Yes
ENSG00000172757	CFL1 subnetwork	0.327733	No		0.000729846	Yes
ENSG00000172534	HCFC1 subnetwork	0.450659	No		0.000731609	Yes
ENSG00000176658	MYO1D subnetwork	0.126668	No		0.000742457	Yes
ENSG00000197343	ZNF655 subnetwork	0.728719	No		0.000748757	Yes
ENSG00000107807	TLX1 subnetwork	0.725012	No		0.000768155	Yes
ENSG00000184216	IRAK1 subnetwork	0.719258	No		0.000777335	Yes
ENSG00000130669	PAK4 subnetwork	0.0725438	No		0.000780635	Yes
ENSG00000185950	IRS2 subnetwork	0.0428129	No		0.000784262	Yes
ENSG00000124074	C16orf48 subnetwork	0.0512332	No		0.00078866	Yes
ENSG00000124356	STAMBP subnetwork	0.331979	No		0.000798262	Yes
ENSG00000118680	MYL12B subnetwork	0.160131	No		0.000802485	Yes
ENSG00000076928	ARHGEF1 subnetwork	0.254344	No		0.000810762	Yes
ENSG00000163602	RYBP subnetwork	0.410441	No		0.000812516	Yes
ENSG00000169641	LUZP1 subnetwork	0.0130729	No		0.000819473	Yes
ENSG00000171241	SHCBP1 subnetwork	0.0131705	No		0.00082446	Yes
ENSG00000196700	ZNF512B subnetwork	0.0127487	No		0.000825489	Yes
ENSG00000056972	TRAF3IP2 subnetwork	0.498979	No		0.000843389	Yes
ENSG00000105851	PIK3CG subnetwork	0.108508	No		0.000857674	Yes
ENSG00000141582	CBX4 subnetwork	0.250653	No		0.000857946	Yes
ENSG00000197321	SVIL subnetwork	0.21497	No		0.000859505	Yes
ENSG00000125124	BBS2 subnetwork	0.153899	No		0.000860254	Yes
ENSG00000132470	ITGB4 subnetwork	0.058057	No		0.000872473	Yes
ENSG00000108984	MAP2K6 subnetwork	0.555438	No		0.000887956	Yes
ENSG00000017797	RALBP1 subnetwork	0.928925	No		0.000889654	Yes
ENSG00000099139	PCSK5 subnetwork	0.0532816	No		0.000920413	Yes
ENSG00000143514	TP53BP2 subnetwork	0.412593	No		0.000927375	Yes
ENSG00000126767	ELK1 subnetwork	0.343456	No		0.000927523	Yes
ENSG00000102054	RBBP7 subnetwork	0.519089	No		0.000933374	Yes
ENSG00000109458	GAB1 subnetwork	0.0676415	No		0.000933628	Yes
ENSG00000111707	SUDS3 subnetwork	0.476952	No		0.000960696	Yes
ENSG00000164924	YWHAZ subnetwork	0.0391274	No		0.000964417	Yes
ENSG00000005022	SLC25A5 subnetwork	0.204956	No		0.000966436	Yes
ENSG00000120063	GNA13 subnetwork	0.365724	No		0.000972053	Yes
ENSG00000082512	TRAF5 subnetwork	0.974859	No		0.000972535	Yes
ENSG00000124151	NCOA3 subnetwork	0.0172313	No		0.000983388	Yes
ENSG00000075413	MARK3 subnetwork	0.0111925	No		0.00101699	Yes
ENSG00000185736	ADARB2 subnetwork	0.0437364	No		0.00104096	Yes
ENSG00000119401	TRIM32 subnetwork	0.272121	No		0.00104158	Yes
ENSG00000171219	CDC42BPG subnetwork	0.089853	No		0.0010523	Yes
ENSG00000067560	RHOA subnetwork	0.223129	No		0.001059	Yes
ENSG00000145819	ARHGAP26 subnetwork	0.673257	No		0.00106035	Yes
ENSG00000171105	INSR subnetwork	0.0498397	No		0.00106989	Yes
ENSG00000132155	RAF1 subnetwork	0.487776	No		0.00109499	Yes
ENSG00000169967	MAP3K2 subnetwork	0.446913	No		0.00110451	Yes
ENSG00000196353	CPNE4 subnetwork	0.529409	No		0.00111886	Yes
ENSG00000186951	PPARA subnetwork	0.0451662	No		0.00112725	Yes
ENSG00000007968	E2F2 subnetwork	0.103045	No		0.001129	Yes
ENSG00000178950	GAK subnetwork	0.0595888	No		0.00116223	Yes
ENSG00000185591	SP1 subnetwork	0.0356325	No		0.00117318	Yes
ENSG00000157077	ZFYVE9 subnetwork	0.241547	No		0.00117697	Yes
ENSG00000119729	RHOQ subnetwork	0.200016	No		0.00119153	Yes
ENSG00000169220	RGS14 subnetwork	0.105303	No		0.00120641	Yes
ENSG00000117461	PIK3R3 subnetwork	0.24719	No		0.00122398	Yes
ENSG00000146950	SHROOM2 subnetwork	0.0142883	No		0.00122626	Yes
ENSG00000152137	HSPB8 subnetwork	0.179465	No		0.00125171	Yes
ENSG00000123836	PFKFB2 subnetwork	0.0306783	No		0.00126232	Yes
ENSG00000061938	TNK2 subnetwork	0.091636	No		0.00126381	Yes
ENSG00000120899	PTK2B subnetwork	0.239101	No		0.00126766	Yes
ENSG00000141480	ARRB2 subnetwork	0.135286	No		0.00127578	Yes
ENSG00000107968	MAP3K8 subnetwork	0.371057	No		0.00128587	Yes
ENSG00000109320	NFKB1 subnetwork	0.12479	No		0.00129704	Yes
ENSG00000132357	CARD6 subnetwork	0.479645	No		0.00129753	Yes
ENSG00000134686	PHC2 subnetwork	0.574095	No		0.00130813	Yes
ENSG00000161011	SQSTM1 subnetwork	0.0806879	No		0.00131226	Yes
ENSG00000104960	PTOV1 subnetwork	0.0189972	No		0.0013342	Yes
ENSG00000090061	CCNK subnetwork	0.00673061	No		0.00134656	Yes
ENSG00000115415	STAT1 subnetwork	0.565695	No		0.0013642	Yes
ENSG00000075651	PLD1 subnetwork	0.939624	No		0.00137011	Yes
ENSG00000184083	FAM120C subnetwork	0.159916	No		0.00137138	Yes
ENSG00000143537	ADAM15 subnetwork	0.0836246	No		0.00138142	Yes
ENSG00000105993	DNAJB6 subnetwork	0.0949467	No		0.00141229	Yes
ENSG00000075618	FSCN1 subnetwork	0.031242	No		0.00141229	Yes
ENSG00000113712	CSNK1A1 subnetwork	0.253821	No		0.00145484	Yes
ENSG00000157625	TAB3 subnetwork	0.0938083	No		0.00146469	Yes
ENSG00000185989	RASA3 subnetwork	0.992266	No		0.00148164	Yes
ENSG00000081019	RSBN1 subnetwork	0.251495	No		0.00151769	Yes
ENSG00000118194	TNNT2 subnetwork	0.0389866	No		0.00151827	Yes
ENSG00000111199	TRPV4 subnetwork	0.984196	No		0.00153317	Yes
ENSG00000113758	DBN1 subnetwork	0.00825008	No		0.001571	Yes
ENSG00000182199	SHMT2 subnetwork	0.00810165	No		0.00158141	Yes
ENSG00000143507	DUSP10 subnetwork	0.243237	No		0.00162162	Yes
ENSG00000132139	GAS2L2 subnetwork	0.412045	No		0.00162378	Yes
ENSG00000132694	ARHGEF11 subnetwork	0.0597242	No		0.00162508	Yes
ENSG00000115904	SOS1 subnetwork	0.0221146	No		0.00162661	Yes
ENSG00000176105	YES1 subnetwork	0.0524988	No		0.00163889	Yes
ENSG00000077549	CAPZB subnetwork	0.0650421	No		0.00164359	Yes
ENSG00000204569	PPP1R10 subnetwork	0.516127	No		0.00164401	Yes
ENSG00000206407	ENSG00000206407 subnetwork	0.516127	No		0.00164401	Yes
ENSG00000206489	PPP1R10 subnetwork	0.516127	No		0.00164401	Yes
ENSG00000078328	RBFOX1 subnetwork	0.135065	No		0.00167641	Yes
ENSG00000141736	ERBB2 subnetwork	0.346542	No		0.00168953	Yes
ENSG00000180530	NRIP1 subnetwork	0.0414345	No		0.00168971	Yes
ENSG00000101452	DHX35 subnetwork	0.126755	No		0.00172119	Yes
ENSG00000136653	RASSF5 subnetwork	0.70009	No		0.00174428	Yes
ENSG00000164327	RICTOR subnetwork	0.0803546	No		0.00174834	Yes
ENSG00000170035	UBE2E3 subnetwork	0.0198876	No		0.00174955	Yes
ENSG00000197616	MYH6 subnetwork	0.00534206	No		0.00176698	Yes
ENSG00000115234	SNX17 subnetwork	0.303059	No		0.001783	Yes
ENSG00000111752	PHC1 subnetwork	0.650804	No		0.00180057	Yes
ENSG00000154380	ENAH subnetwork	0.0597293	No		0.00181376	Yes
ENSG00000148143	ZNF462 subnetwork	0.156438	No		0.00183706	Yes
ENSG00000116030	SUMO1 subnetwork	0.52637	No		0.00184319	Yes
ENSG00000158691	ZSCAN12 subnetwork	0.178049	No		0.00185105	Yes
ENSG00000166135	HIF1AN subnetwork	0.094325	No		0.00191402	Yes
ENSG00000077420	APBB1IP subnetwork	0.730187	No		0.0019168	Yes
ENSG00000136026	CKAP4 subnetwork	0.00765792	No		0.00192112	Yes
ENSG00000013297	CLDN11 subnetwork	0.0663309	No		0.00192709	Yes
ENSG00000184979	USP18 subnetwork	0.407257	No		0.0019421	Yes
ENSG00000101336	HCK subnetwork	0.324972	No		0.00194804	Yes
ENSG00000128951	DUT subnetwork	0.199707	No		0.0020086	Yes
ENSG00000146587	RBAK subnetwork	0.576323	No		0.00201882	Yes
ENSG00000105229	PIAS4 subnetwork	0.248743	No		0.00204454	Yes
ENSG00000204104	TRAF3IP1 subnetwork	0.376061	No		0.00205127	Yes
ENSG00000186654	PRR5 subnetwork	0.0541245	No		0.00206495	Yes
ENSG00000166333	ILK subnetwork	0.212827	No		0.00214841	Yes
ENSG00000111816	FRK subnetwork	0.0198844	No		0.0021694	Yes
ENSG00000007264	MATK subnetwork	0.0121255	No		0.00222126	Yes
ENSG00000204209	DAXX subnetwork	0.159378	No		0.00225496	Yes
ENSG00000206206	DAXX subnetwork	0.159378	No		0.00225496	Yes
ENSG00000206279	DAXX subnetwork	0.159378	No		0.00225496	Yes
ENSG00000143373	ZNF687 subnetwork	0.230973	No		0.00227226	Yes
ENSG00000140750	ARHGAP17 subnetwork	0.469546	No		0.0023118	Yes
ENSG00000107882	SUFU subnetwork	0.00731105	No		0.00232238	Yes
ENSG00000140575	IQGAP1 subnetwork	0.0594964	No		0.00233126	Yes
ENSG00000170776	AKAP13 subnetwork	0.0439599	No		0.00233385	Yes
ENSG00000123091	RNF11 subnetwork	0.587722	No		0.00234719	Yes
ENSG00000141378	PTRH2 subnetwork	0.922937	No		0.00235527	Yes
REACTOME_INTEGRIN_CELL_SURFACE_INTERACTIONS	REACTOME_INTEGRIN_CELL_SURFACE_INTERACTIONS	4.57222e-07	Yes		1.47031e-05	Yes
REACTOME_SIGNALING_BY_PDGF	REACTOME_SIGNALING_BY_PDGF	4.46933e-06	Yes		0.000224878	Yes
REACTOME_SMOOTH_MUSCLE_CONTRACTION	REACTOME_SMOOTH_MUSCLE_CONTRACTION	0.00012249	Yes		0.000827984	Yes
REACTOME_NICD_TRAFFICS_TO_NUCLEUS	REACTOME_NICD_TRAFFICS_TO_NUCLEUS	0.000675195	Yes		0.00131011	Yes
REACTOME_NOTCH:HLH_TRANSCRIPTION_PATHWAY	REACTOME_NOTCH:HLH_TRANSCRIPTION_PATHWAY	0.000675195	Yes		0.00131011	Yes
REACTOME_SIGNALING_BY_VEGF	REACTOME_SIGNALING_BY_VEGF	1.75031e-06	Yes		0.0210201	No
REACTOME_VEGF_LIGAND:RECEPTOR_INTERACTIONS	REACTOME_VEGF_LIGAND:RECEPTOR_INTERACTIONS	1.75031e-06	Yes		0.0210201	No
REACTOME_REGULATION_OF_INSULIN:LIKE_GROWTH_FACTOR_IGF_ACTIVITY_BY_INSULIN:LIKE_GROWTH_FACTOR_BINDING_PROTEINS_IGFBPS	REACTOME_REGULATION_OF_INSULIN:LIKE_GROWTH_FACTOR_IGF_ACTIVITY_BY_INSULIN:LIKE_GROWTH_FACTOR_BINDING_PROTEINS_IGFBPS	2.45374e-05	Yes		0.534333	No
REACTOME_DEVELOPMENTAL_BIOLOGY	REACTOME_DEVELOPMENTAL_BIOLOGY	5.89681e-05	Yes		0.00414954	No
REACTOME_MUSCLE_CONTRACTION	REACTOME_MUSCLE_CONTRACTION	0.000195832	Yes		0.00694032	No
REACTOME_TRANSCRIPTIONAL_REGULATION_OF_WHITE_ADIPOCYTE_DIFFERENTIATION	REACTOME_TRANSCRIPTIONAL_REGULATION_OF_WHITE_ADIPOCYTE_DIFFERENTIATION	0.000817285	Yes		0.0037827	No
REACTOME_NCAM_SIGNALING_FOR_NEURITE_OUT:GROWTH	REACTOME_NCAM_SIGNALING_FOR_NEURITE_OUT:GROWTH	0.000849846	Yes		0.563656	No
REACTOME_SIGNALING_BY_NOTCH	REACTOME_SIGNALING_BY_NOTCH	0.00102945	Yes		0.00424317	No
REACTOME_INSULIN_RECEPTOR_SIGNALLING_CASCADE	REACTOME_INSULIN_RECEPTOR_SIGNALLING_CASCADE	0.00107598	Yes		0.0124138	No
REACTOME_SIGNALING_BY_NODAL	REACTOME_SIGNALING_BY_NODAL	0.00124855	Yes		0.338321	No
REACTOME_PI3K_CASCADE	REACTOME_PI3K_CASCADE	0.00152457	Yes		0.0433131	No
REACTOME_PI3KAKT_ACTIVATION	REACTOME_PI3KAKT_ACTIVATION	0.00176179	Yes		0.00737297	No
REACTOME_REGULATION_OF_LIPID_METABOLISM_BY_PEROXISOME_PROLIFERATOR:ACTIVATED_RECEPTOR_ALPHA_PPARALPHA	REACTOME_REGULATION_OF_LIPID_METABOLISM_BY_PEROXISOME_PROLIFERATOR:ACTIVATED_RECEPTOR_ALPHA_PPARALPHA	0.00187036	Yes		0.0222737	No
REACTOME_NCAM1_INTERACTIONS	REACTOME_NCAM1_INTERACTIONS	0.00211045	Yes		0.79204	No
REACTOME_ENERGY_DEPENDENT_REGULATION_OF_MTOR_BY_LKB1:AMPK	REACTOME_ENERGY_DEPENDENT_REGULATION_OF_MTOR_BY_LKB1:AMPK	0.00225107	Yes		0.0610913	No
REACTOME_NITRIC_OXIDE_STIMULATES_GUANYLATE_CYCLASE	REACTOME_NITRIC_OXIDE_STIMULATES_GUANYLATE_CYCLASE	0.00231185	Yes		0.128104	No
REACTOME_REGULATION_OF_BETA:CELL_DEVELOPMENT	REACTOME_REGULATION_OF_BETA:CELL_DEVELOPMENT	0.00234641	Yes		0.373688	No
REACTOME_IRS:MEDIATED_SIGNALLING	REACTOME_IRS:MEDIATED_SIGNALLING	0.00271462	Yes		0.0257249	No
REACTOME_IRS:RELATED_EVENTS	REACTOME_IRS:RELATED_EVENTS	0.00271462	Yes		0.0257249	No
REACTOME_PLATELET_DEGRANULATION	REACTOME_PLATELET_DEGRANULATION	0.00296805	Yes		0.432817	No
REACTOME_PI:3K_CASCADE	REACTOME_PI:3K_CASCADE	0.00304877	Yes		0.00702966	No
REACTOME_BMAL1CLOCKNPAS2_ACTIVATES_GENE_EXPRESSION	REACTOME_BMAL1CLOCKNPAS2_ACTIVATES_GENE_EXPRESSION	0.00334561	Yes		0.0411067	No
REACTOME_PPARA_ACTIVATES_GENE_EXPRESSION	REACTOME_PPARA_ACTIVATES_GENE_EXPRESSION	0.00408926	Yes		0.0347811	No
REACTOME_DOWNSTREAM_SIGNAL_TRANSDUCTION	REACTOME_DOWNSTREAM_SIGNAL_TRANSDUCTION	0.00927414	No		4.85954e-06	Yes
REACTOME_TRAF6_MEDIATED_INDUCTION_OF_NFKB_AND_MAP_KINASES_UPON_TLR78_OR_9_ACTIVATION	REACTOME_TRAF6_MEDIATED_INDUCTION_OF_NFKB_AND_MAP_KINASES_UPON_TLR78_OR_9_ACTIVATION	0.987199	No		3.3343e-05	Yes
REACTOME_MYD88_DEPENDENT_CASCADE_INITIATED_ON_ENDOSOME	REACTOME_MYD88_DEPENDENT_CASCADE_INITIATED_ON_ENDOSOME	0.992377	No		3.50366e-05	Yes
REACTOME_TOLL_LIKE_RECEPTOR_78_TLR78_CASCADE	REACTOME_TOLL_LIKE_RECEPTOR_78_TLR78_CASCADE	0.992377	No		3.50366e-05	Yes
REACTOME_NGF_SIGNALLING_VIA_TRKA_FROM_THE_PLASMA_MEMBRANE	REACTOME_NGF_SIGNALLING_VIA_TRKA_FROM_THE_PLASMA_MEMBRANE	0.143917	No		3.66667e-05	Yes
REACTOME_SIGNALLING_BY_NGF	REACTOME_SIGNALLING_BY_NGF	0.270787	No		4.86197e-05	Yes
REACTOME_SIGNALING_BY_FGFR	REACTOME_SIGNALING_BY_FGFR	0.0195226	No		5.25808e-05	Yes
REACTOME_DOWNSTREAM_SIGNALING_OF_ACTIVATED_FGFR	REACTOME_DOWNSTREAM_SIGNALING_OF_ACTIVATED_FGFR	0.00793085	No		7.14533e-05	Yes
REACTOME_MAP_KINASE_ACTIVATION_IN_TLR_CASCADE	REACTOME_MAP_KINASE_ACTIVATION_IN_TLR_CASCADE	0.743884	No		7.57328e-05	Yes
REACTOME_NUCLEAR_EVENTS_KINASE_AND_TRANSCRIPTION_FACTOR_ACTIVATION	REACTOME_NUCLEAR_EVENTS_KINASE_AND_TRANSCRIPTION_FACTOR_ACTIVATION	0.719463	No		9.41267e-05	Yes
REACTOME_TOLL_LIKE_RECEPTOR_9_TLR9_CASCADE	REACTOME_TOLL_LIKE_RECEPTOR_9_TLR9_CASCADE	0.993065	No		0.000112012	Yes
REACTOME_SIGNALING_BY_EGFR_IN_CANCER	REACTOME_SIGNALING_BY_EGFR_IN_CANCER	0.0764056	No		0.000112398	Yes
REACTOME_INTEGRIN_ALPHAIIB_BETA3_SIGNALING	REACTOME_INTEGRIN_ALPHAIIB_BETA3_SIGNALING	0.215048	No		0.00012706	Yes
REACTOME_TRAF6_MEDIATED_INDUCTION_OF_PROINFLAMMATORY_CYTOKINES	REACTOME_TRAF6_MEDIATED_INDUCTION_OF_PROINFLAMMATORY_CYTOKINES	0.891273	No		0.000127945	Yes
REACTOME_TOLL_LIKE_RECEPTOR_3_TLR3_CASCADE	REACTOME_TOLL_LIKE_RECEPTOR_3_TLR3_CASCADE	0.965853	No		0.000136359	Yes
REACTOME_TRIF_MEDIATED_TLR3_SIGNALING	REACTOME_TRIF_MEDIATED_TLR3_SIGNALING	0.965853	No		0.000136359	Yes
REACTOME_SIGNALING_BY_EGFR	REACTOME_SIGNALING_BY_EGFR	0.0539112	No		0.000146088	Yes
REACTOME_PLC:GAMMA1_SIGNALLING	REACTOME_PLC:GAMMA1_SIGNALLING	0.0178215	No		0.000178606	Yes
REACTOME_ERKMAPK_TARGETS	REACTOME_ERKMAPK_TARGETS	0.860029	No		0.000190691	Yes
REACTOME_RHO_GTPASE_CYCLE	REACTOME_RHO_GTPASE_CYCLE	0.427439	No		0.000195808	Yes
REACTOME_SIGNALING_BY_RHO_GTPASES	REACTOME_SIGNALING_BY_RHO_GTPASES	0.427439	No		0.000195808	Yes
REACTOME_P75NTR_RECRUITS_SIGNALLING_COMPLEXES	REACTOME_P75NTR_RECRUITS_SIGNALLING_COMPLEXES	0.1685	No		0.000211253	Yes
REACTOME_MYD88_CASCADE_INITIATED_ON_PLASMA_MEMBRANE	REACTOME_MYD88_CASCADE_INITIATED_ON_PLASMA_MEMBRANE	0.968346	No		0.000245246	Yes
REACTOME_TOLL_LIKE_RECEPTOR_10_TLR10_CASCADE	REACTOME_TOLL_LIKE_RECEPTOR_10_TLR10_CASCADE	0.968346	No		0.000245246	Yes
REACTOME_TOLL_LIKE_RECEPTOR_5_TLR5_CASCADE	REACTOME_TOLL_LIKE_RECEPTOR_5_TLR5_CASCADE	0.968346	No		0.000245246	Yes
REACTOME_MYD88:INDEPENDENT_CASCADE_INITIATED_ON_PLASMA_MEMBRANE	REACTOME_MYD88:INDEPENDENT_CASCADE_INITIATED_ON_PLASMA_MEMBRANE	0.973931	No		0.000250489	Yes
REACTOME_GAB1_SIGNALOSOME	REACTOME_GAB1_SIGNALOSOME	0.0402394	No		0.000260687	Yes
REACTOME_SIGNALING_BY_ERBB2	REACTOME_SIGNALING_BY_ERBB2	0.421287	No		0.000260859	Yes
REACTOME_NF:KB_IS_ACTIVATED_AND_SIGNALS_SURVIVAL	REACTOME_NF:KB_IS_ACTIVATED_AND_SIGNALS_SURVIVAL	0.050435	No		0.000278667	Yes
REACTOME_ACTIVATED_TLR4_SIGNALLING	REACTOME_ACTIVATED_TLR4_SIGNALLING	0.981644	No		0.000284396	Yes
REACTOME_P75NTR_SIGNALS_VIA_NF:KB	REACTOME_P75NTR_SIGNALS_VIA_NF:KB	0.185	No		0.00034029	Yes
REACTOME_NFKB_AND_MAP_KINASES_ACTIVATION_MEDIATED_BY_TLR4_SIGNALING_REPERTOIRE	REACTOME_NFKB_AND_MAP_KINASES_ACTIVATION_MEDIATED_BY_TLR4_SIGNALING_REPERTOIRE	0.928908	No		0.000381983	Yes
REACTOME_MYD88MAL_CASCADE_INITIATED_ON_PLASMA_MEMBRANE	REACTOME_MYD88MAL_CASCADE_INITIATED_ON_PLASMA_MEMBRANE	0.941093	No		0.000476813	Yes
REACTOME_TOLL_LIKE_RECEPTOR_2_TLR2_CASCADE	REACTOME_TOLL_LIKE_RECEPTOR_2_TLR2_CASCADE	0.941093	No		0.000476813	Yes
REACTOME_TOLL_LIKE_RECEPTOR_TLR1TLR2_CASCADE	REACTOME_TOLL_LIKE_RECEPTOR_TLR1TLR2_CASCADE	0.941093	No		0.000476813	Yes
REACTOME_TOLL_LIKE_RECEPTOR_TLR6TLR2_CASCADE	REACTOME_TOLL_LIKE_RECEPTOR_TLR6TLR2_CASCADE	0.941093	No		0.000476813	Yes
REACTOME_SIGNALING_BY_TGF_BETA	REACTOME_SIGNALING_BY_TGF_BETA	0.11934	No		0.000619045	Yes
REACTOME_RAP1_SIGNALLING	REACTOME_RAP1_SIGNALLING	0.612842	No		0.000633471	Yes
REACTOME_SIGNALING_BY_SCF:KIT	REACTOME_SIGNALING_BY_SCF:KIT	0.349882	No		0.000685416	Yes
REACTOME_G_ALPHA_1213_SIGNALLING_EVENTS	REACTOME_G_ALPHA_1213_SIGNALLING_EVENTS	0.0799836	No		0.00130244	Yes
REACTOME_FACTORS_INVOLVED_IN_MEGAKARYOCYTE_DEVELOPMENT_AND_PLATELET_PRODUCTION	REACTOME_FACTORS_INVOLVED_IN_MEGAKARYOCYTE_DEVELOPMENT_AND_PLATELET_PRODUCTION	0.716559	No		0.00141607	Yes
REACTOME_PROLONGED_ERK_ACTIVATION_EVENTS	REACTOME_PROLONGED_ERK_ACTIVATION_EVENTS	0.013758	No		0.00167655	Yes
REACTOME_PLCG1_EVENTS_IN_ERBB2_SIGNALING	REACTOME_PLCG1_EVENTS_IN_ERBB2_SIGNALING	0.169804	No		0.00171111	Yes
REACTOME_TOLL_LIKE_RECEPTOR_4_TLR4_CASCADE	REACTOME_TOLL_LIKE_RECEPTOR_4_TLR4_CASCADE	0.989307	No		0.00204463	Yes
REACTOME_IRAK2_MEDIATED_ACTIVATION_OF_TAK1_COMPLEX_UPON_TLR78_OR_9_STIMULATION	REACTOME_IRAK2_MEDIATED_ACTIVATION_OF_TAK1_COMPLEX_UPON_TLR78_OR_9_STIMULATION	0.306162	No		0.00224781	Yes
REACTOME_EGFR_INTERACTS_WITH_PHOSPHOLIPASE_C:GAMMA	REACTOME_EGFR_INTERACTS_WITH_PHOSPHOLIPASE_C:GAMMA	0.149297	No		0.00227872	Yes
REACTOME_DAG_AND_IP3_SIGNALING	REACTOME_DAG_AND_IP3_SIGNALING	0.205558	No		0.00229384	Yes
REACTOME_ACTIVATED_TAK1_MEDIATES_P38_MAPK_ACTIVATION	REACTOME_ACTIVATED_TAK1_MEDIATES_P38_MAPK_ACTIVATION	0.551881	No		0.00231523	Yes

### Sheet: S Table 9
Supplementary Table 9. Comparison with BP variation accounted by pGRS and GRSpp.
							cGRS			pGRS			GRSpp
Trait	cGRS	cGRS+	fold	cGRS+	fold		Effect	95% CI	P	Effecta	95% CI	P	Effect	95% CI	P	cGRS+	fold
	only	pGRS	change	GRSpp	change											pGRS+GRSpp	change
	h2 (%)	h2(%)		h2(%)												h1(%)
A. Europeans
SBP	5.91	7.13	1.21	7.27	1.23012		3.86	(3.79;3.93)	< 10-300	0.94	(0.85;1.02)	9.06×10-98	1.48	(1.39;1.58)	3.11×10-206	7.36	1.24535
DBP	6.09	6.75	1.11	6.36	1.04433		2.38	(2.34;2.42)	< 10-300	-0.9	(-0.95;-0.85)	9.29×10-279	0.1	(0.05,0.16)	1.77×10-4	6.75	1.10837
PP	2.23	7.27	3.26	6.85	3.07175		1.48	(1.43;1.53)	< 10-300	1.83	(1.77;1.90)	< 10-300	1.38	(1.31;1.44)	< 10-300	7.67	3.43946
HTN	4.71	5.14	1.09	5.25	1.11465		1.54	(1.53;1.56)	< 10-300	1.04	(1.03;1.06)	3.37×10-13	1.14	(1.13;1.16)	1.0×10-98	5.27	1.1189
CVD	0.47	0.53	1.14	0.54	1.14894		1.19	(1.17;1.20)	1.57×10-116	1.03	(1.01;1.05)	1.53×10-3	1.05	(1.02;1.07)	1.50×10-5	0.55	1.17021
B. Africans
SBP	1.74	1.91	1.1	2.07	1.18966		2.06	(1.58;2.53)	2.82×10-17	0.13	(-0.42;0.67)	6.51×10-1	0.99	(0.38;1.60)	1.5×10-3	2.08	1.1954
DBP	1.59	1.73	1.09	1.55	0.974843		1.34	(1.05;1.63)	7.71×10-20	-0.68	(-1.01;-0.34)	5.62×10-5	0.32	(-0.05,0.68)	9.43×10-2	1.78	1.1195
PP	0.75	1.83	2.44	1.73	2.30667		0.71	(0.41;1.02)	3.93×10-6	0.81	(0.46;1.16)	5.80×10-6	0.67	(0.28;1.06)	6.87×10-4	2.02	2.69333
HTN	0.84	1.08	1.29	0.87	1.03571		1.27	(1.20;1.34)	9.20×10-16	0.96	(0.90;1.03)	2.35×10-1	1.13	(1.05;1.22)	1.02×10-3	1.12	1.33333
CVD	0.18	0.22	1.22	0.19	1.05556		1.17	(1.04;1.31)	6.63×10-3	1.1	(0.97;1.25)	1.38×10-1	0.94	(0.82;1.08)	3.96×10-1	0.24	1.33333
C. Asians
SBP	2.53	3	1.18	3.05	1.20553		2.46	(2.0;2.93)	2.91×10-25	0.55	(0;1.09)	4.98×10-2	0.25	(0.08;0.42)	3.43×10-3	3.07	1.21344
DBP	2.58	2.89	1.12	2.6	1.00775		1.58	(1.31;1.84)	8.48×10-31	-0.75	(-1.06;-0.43)	3.25×10-6	0.04	(-0.06,0.14)	4.31×10-1	2.82	1.09302
PP	1	3.33	3.33	2.95	2.95		0.89	(0.58;1.20)	1.89×10-8	1.3	(0.93;1.66)	2.87×10-12	0.21	(0.10;0.32)	1.99×10-4	3.5	3.5
HTN	1.84	2.08	1.13	2.04	1.1087		1.36	(1.28;1.45)	3.52×10-24	1.09	(1.01;1.16)	1.84×10-2	1	(0.98;1.02)	9.05×10-1	2.1	1.1413
CVD	0.19	0.39	2.01	0.45	2.36842		1.15	(1.05;1.25)	1.32×10-3	1.04	(0.94;1.14)	4.77×10-1	1.02	(0.99;1.05)	3.10×10-1	0.47	2.47368

### Sheet: S Table 10
Stpplementary Table 10. Meta-analysis of pleiotropy test for UKB-ICBP and MVP.
						UKB-ICBP																	MVP											UKB_ICBP_MVP
							SBP					DBP					BPpleio1			BPpleio2				SBP					DBP					BPpleio1			BPpleio2
SNP	CHR	BP	MarkerName	Allele1	Allele2	Freq	Effect_SBP_UKB_ICBP	StdErr_SBP_UKB_ICBP	P_SBP_UKB_ICBP	TotalSampleSize_SBP_UKB_ICBP	N_effective_DBP_UKB_ICBP	Effect_DBP_UKB_ICBP	StdErr_DBP_UKB_ICBP	P_DBP_UKB_ICBP	TotalSampleSize_DBP_UKB_ICBP	N_effective_DBP_UKB_ICBP	beta_SBPmDBP_UKB_ICBP	se_SBPmDBP_UKB_ICBP	P_SBPmDBP_UKB_ICBP	beta_DBPmSBP_UKB_ICBP	se_DBPmSBP_UKB_ICBP	P_DBPmSBP_UKB_ICBP	EAF_MVP	EffectEstimate_SBP_MVP	SE_SBP_MVP	Pvalue_SBP_MVP	SampleSize_SBP_MVP	EffectiveSampleSize_SBP_MVP	EffectEstimate_DBP_MVP	SE_DBP_MVP	Pvalue_DBP_MVP	SampleSize_DBP_MVP	EffectiveSampleSize_DBP_MVP	beta_SBPmDBP	se_SBPmDBP	P_SBPmDBP	beta_DBPmSBP	se_DBPmSBP	P_DBPmSBP	ref
Novel loci
rs60353084	1	65606936	1:65606936:SNP	a	g	0.753	-0.0691	0.0377	0.06651	737165	634625	0.0394	0.0215	0.06664	756596	652128	0.0741631	0.0153535	1.36604e-06	-0.127538	0.0266425	1.69644e-06	0.6483	-0.0441	0.0448	0.3245	316196	259713	0.0687	0.0335	0.04042	315799	259253	0.0915618	0.0266562	3.63252e-09	-0.108367	0.0356777	1.57707e-08	new(>1Mb)
rs10889711	1	68143195	1:68143195:SNP	t	c	0.3662	0.0598	0.0314	0.05661	728336	723862	0.0979	0.018	5.46e-08	747767	743265	0.0678156	0.0128356	1.27198e-07	-0.0854057	0.0222155	0.000122386	0.3898	0.0403	0.0421	0.3388	258958	242673	0.0924	0.0313	0.00317	258615	242400	0.0715081	0.0249189	1.84409e-09	-0.0461378	0.0335091	7.33882e-05	new(>1Mb)
rs67882944	1	114958202	1:114958202:SNP	t	g	0.7524	-0.0762	0.0349	0.0289	738169	732943	0.0263	0.02	0.1886	757600	752370	0.064635	0.014263	5.8702e-06	-0.115208	0.02469	3.07154e-06	0.7726	-0.1278	0.0464	0.005943	318891	279986	0.0119	0.0347	0.7311	318492	279657	0.0781527	0.0276108	1.00804e-07	-0.138932	0.0369523	2.39277e-09	new(>1Mb)
rs3766694	1	175143207	1:175143207:SNP	t	c	0.395	0.1035	0.0308	0.000764	737056	732766	0.1103	0.0176	4.073e-10	756487	752148	0.0582308	0.0125614	3.58437e-06	-0.0600974	0.0217757	0.00583565	0.4551	-0.0396	0.037	0.2839	318891	310840	0.0496	0.0276	0.07241	318492	310378	0.070129	0.0219664	2.03482e-08	-0.0859995	0.029459	7.66546e-05	new(>1Mb)
rs112387072	1	237754963	1:237754963:SNP	a	g	0.9753	-0.256	0.0981	0.009083	738170	726831	0.0353	0.0563	0.53	757601	745867	0.164089	0.0401343	4.35708e-05	-0.308357	0.0694234	8.92765e-06	0.9771	-0.2397	0.1364	0.07882	247914	247272	0.1912	0.1013	0.05917	247583	247056	0.315463	0.0806565	6.56133e-08	-0.418563	0.108556	5.91057e-09	new(>1Mb)
rs750785	2	129116922	2:129116922:SNP	t	c	0.3037	0.0234	0.0331	0.48	736057	718925	-0.057	0.0189	0.002606	755488	738312	-0.0687722	0.0134921	3.44796e-07	0.107943	0.0233979	3.98444e-06	0.355	0.0712	0.0395	0.07179	318891	298148	-0.0442	0.0296	0.1349	318492	297598	-0.0811107	0.0235485	8.51234e-10	0.112548	0.0314635	5.33086e-09	new(>1Mb)
rs2280452	2	196681284	2:196681284:SNP	a	t	0.4298	0.0716	0.0304	0.01831	738169	733480	-0.024	0.0174	0.1688	757600	752864	-0.0600208	0.012413	1.33462e-06	0.107197	0.0215006	6.18033e-07	0.4806	0.1	0.0431	0.02047	258958	222249	0.0069	0.0321	0.8304	258615	221864	-0.0449409	0.0255516	3.09084e-07	0.0935452	0.0343107	1.40716e-08	new(>1Mb)
rs73002589	3	105837010	3:105837010:SNP	t	c	0.8473	-0.053	0.042	0.2069	738168	729190	0.0568	0.0241	0.01843	757599	748352	0.0834634	0.0171808	1.18748e-06	-0.137246	0.0297215	3.89266e-06	0.7613	0.0482	0.0505	0.3397	318891	266744	0.1291	0.0379	0.0006516	318492	266320	0.104113	0.0301477	3.01887e-09	-0.0725698	0.0402315	1.7018e-06	new(>1Mb)
rs1708229	3	129639443	3:129639443:SNP	t	g	0.0893	-0.0115	0.0537	0.8302	729450	711375	0.0881	0.0307	0.004139	748882	730215	0.0938855	0.0219082	1.82413e-05	-0.14217	0.0379699	0.000181515	0.261	-0.0096	0.0551	0.8622	313868	272642	0.11	0.0415	0.008037	313472	271984	0.114977	0.0330012	3.8581e-08	-0.112502	0.0439121	6.54344e-06	new(>1Mb)
rs61732778	3	187443314	3:187443314:SNP	a	g	0.073	-0.0831	0.0592	0.1603	737052	705659	0.0734	0.0339	0.03033	756484	724806	0.115206	0.0241808	1.89704e-06	-0.191967	0.041874	4.56572e-06	0.0675	0.0364	0.0753	0.6289	318891	294453	0.1807	0.0562	0.001309	318492	293962	0.16183	0.0447265	3.3831e-09	-0.13264	0.0599562	5.02849e-07	new(>1Mb)
rs13104467	4	73455382	4:73455382:SNP	t	c	0.4494	0.0756	0.0305	0.01322	738170	726116	0.0953	0.0175	4.929e-08	757601	745545	0.0572669	0.0124759	4.4463e-06	-0.0657493	0.0215831	0.00233576	0.4232	-0.0049	0.0391	0.8993	318891	284911	0.0688	0.0292	0.01848	318492	284459	0.0713402	0.0232374	3.87628e-08	-0.0692606	0.0311344	0.000162611	new(>1Mb)
rs2676329	4	153275395	4:153275395:SNP	t	c	0.6949	0.1315	0.0334	8.078e-05	729450	706863	0.0147	0.0191	0.4431	748881	726167	-0.0514555	0.0136291	0.000160871	0.109697	0.0236178	3.40728e-06	0.6662	0.1411	0.0425	0.0008861	258958	258820	0.0367	0.0316	0.2461	258615	258487	-0.0364475	0.0251576	6.08009e-05	0.106768	0.0338277	1.96403e-08	new(>1Mb)
rs77531390	5	45440689	5:45440689:SNP	t	c	0.8681	-0.0918	0.045	0.04153	736050	724711	0.0356	0.0258	0.1679	755481	743921	0.0817831	0.0183969	8.79212e-06	-0.144602	0.0318385	5.5856e-06	0.8777	-0.1701	0.059	0.003932	316427	307975	0.0438	0.0439	0.3193	316035	307611	0.131981	0.0349475	1.24897e-08	-0.211074	0.046964	3.35837e-10	new(>1Mb)
rs3101869	5	76735799	5:76735799:SNP	a	g	0.5401	0.0416	0.0302	0.1676	738169	736068	-0.0425	0.0173	0.01408	757600	755490	-0.0634283	0.0123388	2.7434e-07	0.104636	0.0213631	9.72294e-07	0.4723	0.0189	0.0377	0.6157	318891	312763	-0.06	0.0282	0.0331	318492	312286	-0.0697979	0.0224383	1.93338e-09	0.0750285	0.0300244	5.3402e-08	new(>1Mb)
rs4958851	5	150327519	5:150327519:SNP	a	c	0.4432	-0.0725	0.0302	0.01647	738170	734235	0.0053	0.0174	0.7588	757601	753601	0.0417736	0.0123908	0.000749585	-0.080361	0.0213911	0.000172138	0.5064	-0.0933	0.0366	0.01093	318891	318750	0.0312	0.0274	0.2547	318492	318355	0.0795676	0.0218002	2.19564e-06	-0.122487	0.0291507	3.4948e-08	new(>1Mb)
rs2217397	7	85025634	7:85025634:SNP	t	c	0.6771	-0.0268	0.0322	0.4055	737165	735155	0.0528	0.0185	0.004289	756596	754565	0.0662826	0.0131841	4.97239e-07	-0.105113	0.022793	4.01479e-06	0.7009	-0.0156	0.0405	0.6994	318891	307526	0.0652	0.0302	0.03099	318492	307189	0.0732872	0.0240365	4.24805e-09	-0.0765929	0.0322446	2.7926e-07	new(>1Mb)
rs12534274	7	95057510	7:95057510:SNP	a	g	0.2701	0.0362	0.0341	0.2879	738169	729022	-0.0499	0.0196	0.01079	757600	748363	-0.0681116	0.0139664	1.07894e-06	0.110212	0.0241402	5.00281e-06	0.268	0.1091	0.0428	0.01087	318891	290548	-0.018	0.032	0.5743	318492	289935	-0.0745584	0.025463	1.3157e-08	0.125939	0.0340845	4.59418e-09	new(>1Mb)
rs1108056	7	101834081	7:101834081:SNP	a	g	0.3873	0.0025	0.0309	0.9345	738170	734904	-0.0653	0.0177	0.0002271	757601	754293	-0.0665577	0.0126243	1.34795e-07	0.0993532	0.021858	5.52791e-06	0.3792	-0.0082	0.0377	0.8278	318891	313228	-0.0702	0.0282	0.01276	318492	312897	-0.065949	0.0224383	1.57921e-09	0.0574703	0.0300244	1.57633e-06	new(>1Mb)
rs62621812	7	127015083	7:127015083:SNP	a	g	0.0229	0.0934	0.1109	0.3998	737888	645635	0.2254	0.0637	0.0004024	757601	663186	0.178412	0.045399	8.50233e-05	-0.240914	0.0784968	0.0021547	0.0217	0.0776	0.146	0.5954	227440	226598	0.4076	0.1084	0.0001688	227139	226315	0.367371	0.0863118	4.77529e-08	-0.303699	0.116193	6.16731e-05	new(>1Mb)
rs73203980	8	13214464	8:13214464:SNP	t	c	0.1533	-0.1066	0.0423	0.01167	738169	725138	0.0322	0.0242	0.1838	757600	744374	0.0858287	0.0172662	6.69673e-07	-0.154359	0.029914	2.4714e-07	0.1458	-0.125	0.0537	0.02003	316427	297251	-0.0328	0.0401	0.413	316035	297031	0.0320011	0.0319119	1.23967e-06	-0.0943164	0.0427597	3.96172e-08	new(>1Mb)
rs4133395	8	108314971	8:108314971:SNP	t	g	0.6105	-0.0508	0.0311	0.1024	729908	727038	0.0257	0.0179	0.1504	749339	746445	0.0512567	0.0127503	5.82718e-05	-0.0889183	0.0220233	5.40843e-05	0.5919	-0.0997	0.0376	0.007973	318891	307229	0.0125	0.0281	0.6569	318492	306890	0.0641854	0.0223606	8.92136e-07	-0.111393	0.0299421	4.84931e-08	new(>1Mb)
rs7025108	9	80744826	9:80744826:SNP	a	t	0.1288	-0.1511	0.0449	0.000771	745817	737339	-0.0103	0.0259	0.69	757599	749089	0.065716	0.018438	0.000366688	-0.135823	0.031812	1.95878e-05	0.1434	-0.1649	0.0542	0.002352	318891	294954	0.0111	0.0406	0.7854	318492	294579	0.0965857	0.0323007	4.70039e-06	-0.175284	0.043171	5.04237e-09	new(>1Mb)
rs1570854	10	3418124	10:3418124:SNP	t	c	0.6443	-0.1092	0.0315	0.0005366	729908	729303	0.0011	0.0181	0.9514	749339	748689	0.0560368	0.0128986	1.40644e-05	-0.110832	0.0222981	6.67957e-07	0.5683	-0.0668	0.0395	0.09056	318891	292677	0.0099	0.0295	0.7379	318492	292484	0.0445297	0.0234761	2.34761e-06	-0.0760612	0.0314531	4.9404e-08	new(>1Mb)
rs2397336	10	9107914	10:9107914:SNP	a	g	0.6049	0.1005	0.0309	0.001121	738170	730411	0.0207	0.0177	0.2411	757601	749636	-0.0298599	0.0126243	0.0180529	0.0697977	0.021858	0.00140751	0.588	0.1654	0.0387	1.895e-05	318891	289739	0.0118	0.0289	0.6827	318492	289351	-0.0739449	0.0229988	0.000293988	0.154361	0.0308158	3.7424e-08	new(>1Mb)
rs12780155	10	12261852	10:12261852:SNP	a	t	0.2024	0.1623	0.0376	1.563e-05	737164	731615	0.0178	0.0216	0.4093	756595	751031	-0.0638505	0.0153938	3.39055e-05	0.135899	0.0266147	3.28927e-07	0.2168	0.1286	0.0497	0.009676	318891	249344	0.0261	0.0372	0.4832	318492	248830	-0.0405674	0.0295978	1.61568e-05	0.104184	0.0395837	1.15672e-08	new(>1Mb)
rs75445422	10	61101275	10:61101275:SNP	t	c	0.1282	-0.1049	0.0452	0.02025	738170	731776	0.0359	0.0259	0.1664	757601	751239	0.0886735	0.0184711	1.5875e-06	-0.158147	0.031976	7.59303e-07	0.154	-0.003	0.0512	0.953	318891	317963	0.081	0.0384	0.03487	318492	317545	0.0825552	0.0305471	3.66177e-08	-0.0787734	0.0407865	3.69843e-07	new(>1Mb)
rs11022023	11	11793978	11:11793978:SNP	a	g	0.0825	-0.2	0.0554	0.0003031	737053	722780	-0.0086	0.0318	0.7861	756485	742120	0.0920168	0.022668	4.95481e-05	-0.187244	0.0392071	1.79018e-06	0.1096	-0.2098	0.0688	0.002283	318891	266287	-0.0412	0.0513	0.4228	318492	266787	0.0675622	0.0408305	1.34756e-05	-0.171258	0.0547757	1.17546e-08	new(>1Mb)
rs75190942	11	128764571	11:128764571:SNP	a	c	0.0899	-0.1167	0.0564	0.03868	736047	671113	-0.1786	0.0321	2.719e-08	755479	689163	-0.11989	0.0229361	1.72792e-07	0.1482	0.0398407	0.000201848	0.0874	-0.1719	0.07	0.01408	318891	270582	-0.1815	0.0524	0.0005254	318492	269807	-0.0923855	0.0416911	1.62385e-08	-0.00211138	0.0557522	0.00266041	new(>1Mb)
rs7337610	13	28962666	13:28962666:SNP	t	c	0.3815	-0.0115	0.0312	0.7131	744815	728119	0.0427	0.018	0.01778	756596	739786	0.0484855	0.0128135	0.000154385	-0.0748328	0.0221062	0.000712759	0.4396	-0.0026	0.039	0.9466	318891	290206	0.1143	0.0291	8.582e-05	318492	289990	0.115648	0.0231597	1.01397e-08	-0.109525	0.0310522	1.56092e-06	new(>1Mb)
rs2065926	13	44422371	13:44422371:SNP	a	g	0.3647	0.0295	0.0314	0.3465	735987	730609	-0.0508	0.0181	0.00507	747768	742396	-0.065641	0.0128876	3.52068e-07	0.104847	0.0222435	2.44622e-06	0.4433	0.0089	0.0386	0.8168	318891	292799	-0.0645	0.0288	0.02513	318492	292430	-0.0691138	0.022921	3.26895e-09	0.0692381	0.0307336	2.75774e-07	new(>1Mb)
rs8043085	15	38828140	15:38828140:SNP	t	g	0.2346	0.0879	0.0359	0.01428	744812	721358	-0.0221	0.0207	0.2852	756594	732968	-0.0663211	0.0147377	6.81829e-06	0.120679	0.025433	2.08689e-06	0.2562	0.1153	0.0425	0.006714	318891	303737	0.0079	0.0318	0.8027	318492	303477	-0.0518726	0.0253021	8.63698e-07	0.10791	0.0338481	1.13943e-08	new(>1Mb)
rs12594617	15	89258618	15:89258618:SNP	c	g	0.8028	-0.0557	0.038	0.1427	743706	731548	0.0435	0.0219	0.04753	755488	743063	0.0715218	0.0155942	4.51483e-06	-0.120219	0.0269176	7.98038e-06	0.797	-0.1959	0.0488	6.018e-05	318891	299324	-0.0586	0.0364	0.1078	318492	298829	0.0429563	0.0289704	2.12312e-06	-0.141081	0.0388538	9.52021e-09	new(>1Mb)
rs7171119	15	89461996	15:89461996:SNP	t	g	0.6606	-0.0414	0.0326	0.2042	741588	698922	-0.0843	0.0188	7.243e-06	753369	710277	-0.0634723	0.0133845	2.11611e-06	0.0836341	0.0230959	0.000295583	0.6027	0.0514	0.0416	0.2163	318891	260546	-0.0522	0.0311	0.0935	318492	260259	-0.0788462	0.0247471	1.29333e-08	0.100232	0.0331285	2.59105e-06	new(>1Mb)
rs7189587	16	17426728	16:17426728:SNP	a	g	0.619	0.0769	0.0308	0.01266	745819	743902	-0.0083	0.0178	0.6401	757600	755632	-0.0469871	0.0126654	0.000207921	0.0892106	0.0218316	4.38354e-05	0.5995	0.0969	0.0371	0.009018	318891	318314	-0.0261	0.0277	0.3468	318492	317930	-0.0763338	0.0220442	7.73999e-07	0.121316	0.0295412	1.02217e-08	new(>1Mb)
rs8073609	17	12608271	17:12608271:SNP	t	c	0.8902	-0.0169	0.0479	0.725	744706	742451	-0.103	0.0277	0.0002035	756487	754195	-0.0944979	0.0197064	1.6246e-06	0.13587	0.0339575	6.34409e-05	0.8984	0.035	0.0605	0.5625	316427	316166	-0.078	0.0451	0.08413	316035	315774	-0.0961443	0.0358966	3.96445e-08	0.107967	0.0481665	5.07246e-06	new(>1Mb)
rs3112522	17	16244997	17:16244997:SNP	a	g	0.4662	0.1072	0.0305	0.0004465	737724	723508	0.1191	0.0176	1.172e-11	749505	735281	0.0651694	0.0125281	1.99322e-07	-0.0694496	0.0216113	0.0013297	0.4541	0.0548	0.0365	0.1328	318891	317214	0.0951	0.0272	0.0004845	318492	316835	0.0666912	0.0216501	1.49205e-09	-0.0341636	0.0290582	0.00103722	new(>1Mb)
rs894871	17	77910932	17:77910932:SNP	a	g	0.6787	0.0016	0.0331	0.9626	725820	699898	-0.0679	0.0191	0.0003763	737601	711542	-0.0687049	0.0135959	4.34089e-07	0.10231	0.0234535	1.29648e-05	0.6877	0.0305	0.0403	0.4495	318891	302939	-0.0481	0.0301	0.1097	318492	302516	-0.0639115	0.0239534	1.11749e-08	0.0754963	0.0320904	9.10439e-07	new(>1Mb)
rs7811	18	3256112	18:3256112:SNP	a	g	0.8658	-0.097	0.0446	0.02947	737557	731658	0.05	0.0257	0.05182	749338	743356	0.0987991	0.0183007	6.74254e-08	-0.17116	0.0315917	6.05015e-08	0.8657	-0.142	0.0536	0.008115	318891	315582	0.0658	0.0401	0.1011	318492	315104	0.139414	0.0319065	7.03241e-12	-0.203554	0.0426878	6.40289e-13	new(>1Mb)
rs62111376	19	36598239	19:36598239:SNP	t	c	0.8898	0.0861	0.0491	0.07934	739583	719734	-0.0508	0.0284	0.07368	748149	728815	-0.0941155	0.0202033	3.19298e-06	0.161447	0.03481	3.526e-06	0.8042	0.1695	0.0523	0.001181	316427	298016	0.0184	0.0392	0.6395	316035	297638	-0.0694703	0.0311853	3.04105e-07	0.152287	0.0416601	3.57116e-09	new(>1Mb)
rs12609056	19	44258702	19:44258702:SNP	t	g	0.2199	0.0009	0.0362	0.9796	745819	741538	0.0708	0.0209	0.0007214	754385	750129	0.0703472	0.0148751	2.25402e-06	-0.104111	0.0256533	4.96877e-05	0.2471	-0.0732	0.0426	0.08581	318891	317205	0.0392	0.0319	0.2189	318492	316780	0.0771475	0.0253799	1.94193e-08	-0.109871	0.0339304	2.10131e-07	new(>1Mb)
rs4925239	20	61007380	20:61007380:SNP	a	g	0.5743	-0.0054	0.0306	0.8604	743708	730143	0.0608	0.0177	0.0005732	750085	739873	0.0635167	0.0125914	4.54831e-07	-0.0955788	0.0216944	1.06155e-05	0.5187	-0.0138	0.0368	0.7089	318891	318063	0.0764	0.0275	0.005505	318492	317690	0.083554	0.0218833	3.46174e-10	-0.0852703	0.0293048	1.34739e-07	new(>1Mb)
Novel signals
rs2181485	1	3548342	1:3548342:SNP	a	g	0.2294	-0.0776	0.0367	0.03471	728631	700556	0.037	0.021	0.07838	748062	719238	0.0760393	0.0149823	3.88345e-07	-0.132479	0.0259547	3.32937e-07	0.2069	0.0129	0.0512	0.8003	318891	245252	0.0781	0.0382	0.04121	318492	245242	0.0714125	0.0304023	2.2602e-08	-0.0601606	0.0407657	3.42912e-07	new(<1Mb&r2<0.1)
rs143353512	1	10733079	1:10733079:SNP	a	g	0.0362	-0.2163	0.0831	0.009198	729613	702560	0.0203	0.0473	0.6684	749045	721241	0.129117	0.0337961	0.000133619	-0.246409	0.0587024	2.69785e-05	0.0335	-0.3593	0.1115	0.001278	313732	272520	0.0141	0.083	0.8651	313342	272543	0.200364	0.0660712	1.73273e-06	-0.37249	0.0887577	6.01936e-09	new(<1Mb&r2<0.1)
rs2273113	1	17287414	1:17287414:SNP	t	c	0.5756	-0.007	0.0316	0.8249	736058	686419	-0.0731	0.0181	5.204e-05	755489	704653	-0.0695784	0.0129097	7.06167e-08	0.101422	0.0223529	5.75281e-06	0.6155	0.0488	0.0408	0.2321	318891	270886	-0.0301	0.0305	0.3234	318492	270659	-0.0553984	0.0242698	5.53381e-09	0.0769578	0.0324912	3.76245e-07	new(<1Mb&r2<0.1)
rs10902723	1	26568542	1:26568542:SNP	t	c	0.3467	0.0281	0.0319	0.378	729450	722272	-0.0387	0.0183	0.03427	748881	741437	-0.0528367	0.0130469	5.12926e-05	0.0855	0.0225729	0.000152318	0.4223	0.0724	0.0387	0.06129	318891	297037	-0.0596	0.0289	0.03938	318492	296585	-0.0971328	0.0229988	2.06642e-08	0.128154	0.0308158	3.52446e-08	new(<1Mb&r2<0.1)
rs6697632	1	38061572	1:38061572:SNP	t	g	0.853	0.056	0.0427	0.1899	738168	729984	-0.0629	0.0245	0.0103	757599	749242	-0.0910727	0.0174663	1.84882e-07	0.149294	0.0302164	7.81546e-07	0.7744	0.1364	0.0511	0.007573	318891	269604	0.012	0.0383	0.753	318492	269386	-0.058711	0.0304693	4.20683e-08	0.125174	0.0407042	6.6237e-09	new(<1Mb&r2<0.1)
rs112050398	1	42993593	1:42993593:SNP	a	g	0.9596	-0.262	0.0823	0.001454	732147	668068	0.0303	0.047	0.5183	751578	685770	0.162108	0.0335503	1.36315e-06	-0.306941	0.0581786	1.32192e-07	0.9675	-0.1564	0.1319	0.2356	248719	189742	0.0404	0.0977	0.6792	248388	190211	0.121479	0.0778099	4.30236e-07	-0.194193	0.104949	3.56001e-08	new(<1Mb&r2<0.1)
rs78866251	1	50440922	1:50440922:SNP	a	c	0.9865	0.1617	0.1468	0.2706	727620	631853	0.3513	0.0848	3.426e-05	747051	649419	0.269951	0.0603459	7.7043e-06	-0.35935	0.104043	0.00055605	0.9877	-0.0519	0.2106	0.8055	225112	188892	0.3975	0.156	0.01085	224812	189306	0.424405	0.124241	3.46159e-08	-0.423751	0.167569	1.97078e-05	new(<1Mb&r2<0.1)
rs1166697	1	78390429	1:78390429:SNP	t	g	0.9194	0.0974	0.0568	0.08604	738168	722789	-0.0579	0.0325	0.07491	757599	742177	-0.1069	0.0231872	4.02847e-06	0.183278	0.0401694	5.06151e-06	0.9082	0.2118	0.068	0.001839	318891	290938	-0.06	0.0508	0.2376	318492	290368	-0.169799	0.0404255	1.13618e-09	0.267928	0.0541486	3.78111e-11	new(<1Mb&r2<0.1)
rs985277	1	79403751	1:79403751:SNP	t	g	0.3974	-0.043	0.0307	0.1609	738170	735748	-0.0861	0.0176	9.927e-07	757601	755185	-0.0644674	0.0125501	2.79891e-07	0.0847039	0.0217206	9.73351e-05	0.4151	0.0265	0.0379	0.4838	318891	301648	-0.04	0.0283	0.1582	318492	301284	-0.0537378	0.0225215	1.61737e-08	0.063919	0.0301785	1.07051e-05	new(<1Mb&r2<0.1)
rs35661734	1	150551295	1:150551295:SNP	t	c	0.9599	0.3557	0.0808	1.085e-05	726766	687398	0.0514	0.0463	0.2665	746198	705598	-0.127547	0.0330196	0.00011314	0.279463	0.0571608	1.01399e-06	0.9732	0.4568	0.1566	0.003541	250242	159545	0.1583	0.1164	0.174	249910	159340	-0.0785093	0.0926718	8.74393e-05	0.308714	0.124642	4.33806e-08	new(<1Mb&r2<0.1)
rs6684085	1	151357333	1:151357333:SNP	t	c	0.1962	0.0364	0.0382	0.3405	738169	724322	-0.052	0.0219	0.01752	757600	743568	-0.0703123	0.0156162	6.71945e-06	0.113527	0.027027	2.67104e-05	0.244	0.1071	0.0445	0.01606	318891	300387	-0.0346	0.0333	0.299	318492	299936	-0.0901216	0.0264954	2.07048e-08	0.139467	0.0354413	1.02623e-08	new(<1Mb&r2<0.1)
rs545833	1	168689940	1:168689940:SNP	t	c	0.2687	-0.131	0.034	0.0001163	729907	728834	-0.0178	0.0195	0.3609	749338	748226	0.048104	0.0139033	0.000543487	-0.104599	0.0240576	1.37537e-05	0.2832	-0.1332	0.0409	0.001122	318891	309310	0.0019	0.0306	0.9492	318492	308956	0.0709521	0.0243475	8.603e-06	-0.134977	0.0325735	2.53488e-09	new(<1Mb&r2<0.1)
rs79468905	1	180121784	1:180121784:SNP	t	c	0.046	-0.1046	0.0762	0.1698	736050	674700	0.0852	0.0436	0.0506	755482	691806	0.137823	0.0311066	9.40579e-06	-0.230969	0.0538891	1.82281e-05	0.0431	0.0303	0.0998	0.7614	313732	255873	0.22	0.0746	0.0032	313342	254716	0.204292	0.0593618	3.35467e-08	-0.175504	0.0794756	1.69527e-06	new(<1Mb&r2<0.1)
rs10752919	1	183742384	1:183742384:SNP	a	g	0.3731	0.0762	0.0312	0.01473	737164	728024	-0.0289	0.0179	0.1068	756595	747432	-0.067235	0.0127614	1.38158e-07	0.119065	0.022078	6.94777e-08	0.3429	-0.0279	0.0442	0.5279	318891	242345	-0.0756	0.033	0.02181	318492	242167	-0.0611364	0.0262621	8.60216e-09	0.0428219	0.0351946	1.83827e-07	new(<1Mb&r2<0.1)
rs67236816	1	197470146	1:197470146:SNP	a	g	0.2349	-0.1109	0.0358	0.001977	738168	721634	0.0162	0.0205	0.4282	757599	740990	0.071992	0.0146227	8.57062e-07	-0.134928	0.0253223	9.9124e-08	0.2252	-0.0574	0.0454	0.2058	318891	301559	0.0721	0.0339	0.03313	318492	301318	0.101857	0.026978	8.9255e-10	-0.124848	0.0361505	2.21533e-10	new(<1Mb&r2<0.1)
rs12404359	1	201682660	1:201682660:SNP	a	c	0.1244	-0.0791	0.0462	0.0867	738167	713096	0.0575	0.0265	0.03017	757598	732057	0.0972939	0.0188937	2.61752e-07	-0.164384	0.0326908	4.96148e-07	0.1347	-0.0214	0.0574	0.7098	318891	274212	0.1283	0.0429	0.002809	318492	273815	0.139394	0.0341375	9.00243e-11	-0.141421	0.0457098	3.86506e-09	new(<1Mb&r2<0.1)
rs7547344	1	203707804	1:203707804:SNP	a	g	0.428	-0.0537	0.0308	0.08123	738170	716695	-0.0716	0.0176	4.957e-05	757601	736057	-0.0445844	0.0125614	0.000386697	0.0524974	0.0217757	0.0159641	0.4078	-0.0518	0.0377	0.1696	318891	304782	-0.1444	0.0282	2.992e-07	318492	304385	-0.117546	0.0224383	1.54914e-08	0.0832825	0.0300244	0.000343428	new(<1Mb&r2<0.1)
rs28557010	1	218851189	1:218851189:SNP	a	g	0.344	0.1064	0.032	0.0008819	737165	720418	-0.006	0.0183	0.7449	756596	739826	-0.0595281	0.0130581	5.18432e-06	0.115299	0.0226279	3.4797e-07	0.337	0.1377	0.0389	0.0004018	318891	307619	0.0068	0.0291	0.8144	318492	307259	-0.0645849	0.0231543	9.24533e-08	0.131339	0.0309803	3.70944e-11	new(<1Mb&r2<0.1)
rs28535862	1	218883686	1:218883686:SNP	t	g	0.9647	-0.0696	0.0916	0.4473	705801	613527	0.1563	0.0517	0.002532	725232	631928	0.191315	0.0370313	2.38892e-07	-0.301425	0.0645946	3.08227e-06	0.9667	-0.1904	0.1278	0.1362	250242	201297	0.0415	0.0948	0.6616	249910	201620	0.140205	0.0754897	4.86304e-08	-0.229222	0.1017	2.64048e-07	new(<1Mb&r2<0.1)
rs10927027	1	243648125	1:243648125:SNP	a	c	0.3493	0.0168	0.0328	0.6092	737164	682101	0.0754	0.0188	6.072e-05	756595	700327	0.0669482	0.0134065	5.92463e-07	-0.0950336	0.0232053	4.24847e-05	0.4135	-0.0472	0.0402	0.2398	318891	289989	0.0543	0.03	0.07041	318492	289545	0.0787689	0.0238756	2.37979e-09	-0.0979963	0.0320081	3.17593e-07	new(<1Mb&r2<0.1)
rs7582154	2	9581741	2:9581741:SNP	t	c	0.589	-0.024	0.0308	0.4358	729449	722158	0.0455	0.0176	0.009852	748880	741545	0.057574	0.0125614	4.57627e-06	-0.0914858	0.0217757	2.6631e-05	0.5335	-0.0374	0.0378	0.3214	316563	302603	0.0872	0.0282	0.001985	316165	302350	0.106589	0.0224437	2.63184e-10	-0.118973	0.0300963	1.05881e-08	new(<1Mb&r2<0.1)
rs4666559	2	19943490	2:19943490:SNP	a	c	0.2251	0.048	0.0364	0.1872	738169	721389	-0.0471	0.0209	0.02384	757600	740490	-0.071248	0.014897	1.73149e-06	0.117859	0.0257623	4.78003e-06	0.2119	0.1101	0.046	0.01673	318891	296246	-0.0067	0.0344	0.8464	318492	295847	-0.0637768	0.0273722	1.06846e-07	0.116368	0.0366336	2.55574e-08	new(<1Mb&r2<0.1)
rs62129478	2	26832717	2:26832717:SNP	t	c	0.0769	-0.2461	0.0566	1.392e-05	738167	729552	-0.0202	0.0325	0.5333	757599	748950	0.103609	0.0231648	7.81581e-06	-0.216139	0.0400594	6.8368e-08	0.1026	-0.1335	0.0653	0.04086	316427	299346	0.0669	0.0488	0.1706	316035	299196	0.136108	0.0388327	1.73266e-08	-0.196083	0.0520004	4.85034e-11	new(<1Mb&r2<0.1)
rs12620770	2	29144892	2:29144892:SNP	t	c	0.2304	-0.0108	0.0358	0.7638	738170	736529	0.0724	0.0205	0.0004144	757601	755966	0.0778333	0.0146227	1.02197e-07	-0.118184	0.0253223	3.07743e-06	0.2334	-0.0074	0.0462	0.8721	292589	278294	0.0609	0.0345	0.07747	292223	277843	0.0647362	0.0274553	6.38274e-09	-0.0643704	0.0367878	1.32099e-06	new(<1Mb&r2<0.1)
rs4953320	2	46374529	2:46374529:SNP	t	c	0.8416	-0.0433	0.0417	0.2993	738168	714015	0.0564	0.0239	0.01831	757599	732811	0.0781835	0.0170437	4.49439e-06	-0.126953	0.0295015	1.688e-05	0.843	-0.1557	0.0528	0.003209	318891	285263	0.0316	0.0395	0.4239	318492	284586	0.112316	0.0314292	9.69107e-09	-0.185261	0.0420505	1.42119e-09	new(<1Mb&r2<0.1)
rs72802493	2	47004209	2:47004209:SNP	t	c	0.1186	-0.1152	0.047	0.01426	738170	726764	0.0303	0.0268	0.2587	757601	746101	0.0882553	0.019139	4.01813e-06	-0.160141	0.0332138	1.42586e-06	0.1019	-0.2576	0.066	9.594e-05	316427	298352	-0.094	0.0492	0.05594	316035	297880	0.0395422	0.0391599	4.51104e-06	-0.169665	0.0525452	6.5986e-09	new(<1Mb&r2<0.1)
rs12618276	2	54064341	2:54064341:SNP	c	g	0.0705	0.2265	0.0593	0.0001325	738169	726098	0.0103	0.034	0.7613	757600	745391	-0.103648	0.0242437	1.92508e-05	0.211223	0.0419564	4.79529e-07	0.0777	0.2038	0.0741	0.005981	318891	292736	-0.0211	0.0554	0.7025	318492	292198	-0.126752	0.044083	2.87127e-07	0.223539	0.0590105	3.01411e-10	new(<1Mb&r2<0.1)
rs7604665	2	144252082	2:144252082:SNP	a	c	0.4789	-0.0302	0.0303	0.3179	729451	723044	0.0511	0.0174	0.003254	748882	742440	0.0662931	0.0124018	9.02684e-08	-0.105992	0.0214457	7.76603e-07	0.5427	0.0421	0.0387	0.2773	316563	292688	0.0968	0.0289	0.000808	316165	292402	0.074975	0.0229988	4.04541e-10	-0.0484539	0.0308158	7.23954e-07	new(<1Mb&r2<0.1)
rs17408733	2	145854691	2:145854691:SNP	a	g	0.7303	-0.0512	0.0343	0.1354	729906	719877	0.0317	0.0197	0.1074	749338	739288	0.0574579	0.0140405	4.2763e-05	-0.0982176	0.0242776	5.22537e-05	0.7504	-0.1307	0.0434	0.002615	318891	303937	0.0161	0.0324	0.6195	318492	303791	0.0838561	0.0257848	2.6151e-07	-0.145761	0.0345573	9.74868e-09	new(<1Mb&r2<0.1)
rs35994273	2	164667432	2:164667432:SNP	c	g	0.9547	0.515	0.0837	7.486e-10	722878	565435	0.1594	0.0474	0.0007749	742309	580971	-0.0996882	0.0339175	0.00332733	0.278577	0.0590637	2.41572e-06	0.9575	0.3636	0.1258	0.003846	250242	159225	0.0665	0.0933	0.4761	249910	159796	-0.121994	0.0742965	0.000791932	0.301391	0.100107	2.24333e-08	new(<1Mb&r2<0.1)
rs3109083	2	178062747	2:178062747:SNP	t	g	0.8077	-0.0535	0.0382	0.1612	738168	734332	0.0468	0.0219	0.03281	757599	753737	0.073715	0.0156162	2.35695e-06	-0.122914	0.027027	5.4351e-06	0.6879	-0.0311	0.045	0.4899	297612	292738	0.1453	0.0337	1.592e-05	297243	292303	0.161423	0.0268118	1.16806e-12	-0.167024	0.0358422	1.22002e-10	new(<1Mb&r2<0.1)
rs3770044	2	178625687	2:178625687:SNP	a	c	0.1878	-0.0702	0.039	0.07188	737055	718381	0.0517	0.0224	0.02091	756486	737680	0.0870165	0.0159647	5.03649e-08	-0.146882	0.0276045	1.03678e-07	0.2905	-0.0014	0.0457	0.9763	318891	282448	0.0717	0.0343	0.03666	318492	282085	0.0724258	0.0272839	1.4942e-09	-0.0684735	0.0364078	7.60344e-08	new(<1Mb&r2<0.1)
rs2291306	2	179638238	2:179638238:SNP	a	g	0.1135	0.1703	0.0478	0.0003664	736050	723735	-0.0074	0.0274	0.7866	755481	742671	-0.0930752	0.0195388	1.91882e-06	0.181276	0.0338181	8.3081e-08	0.1032	0.1138	0.0621	0.06689	316427	299512	0.0024	0.0463	0.9595	316035	299426	-0.056595	0.0368512	8.30611e-07	0.111555	0.049441	1.21095e-08	new(<1Mb&r2<0.1)
rs146873663	2	189481972	2:189481972:SNP	t	c	0.9846	-0.3075	0.128	0.01631	730896	697003	0.1224	0.0732	0.09468	752664	716801	0.277098	0.0522326	1.13187e-07	-0.489044	0.0905118	6.56507e-08	0.9898	0.3101	0.2885	0.2824	220501	122013	0.5882	0.2098	0.005063	224812	126731	0.427441	0.167414	5.71934e-09	-0.240146	0.229206	6.29276e-08	new(<1Mb&r2<0.1)
rs35609166	2	207895438	2:207895438:SNP	a	c	0.8757	-0.0848	0.0468	0.07007	738166	701836	-0.1295	0.0268	1.363e-06	757598	720823	-0.0868385	0.0191162	5.56671e-06	0.107275	0.0331033	0.00120144	0.8823	0.0559	0.0603	0.3545	316427	315215	-0.0843	0.0449	0.06063	316035	314803	-0.113279	0.0357412	3.78722e-08	0.134761	0.0480021	2.03012e-05	new(<1Mb&r2<0.1)
rs148400569	2	216366298	2:216366298:SNP	a	g	0.0125	0.4526	0.144	0.001668	717866	674587	-0.053	0.0817	0.5163	737298	693118	-0.280696	0.0584294	1.56636e-06	0.53121	0.101654	1.73575e-07	0.0115	1.0799	0.2147	4.891e-07	225112	194453	0.4879	0.1597	0.002243	224812	193418	-0.07193	0.127137	4.19744e-06	0.623482	0.170896	2.06675e-10	new(<1Mb&r2<0.1)
rs13030484	2	218423119	2:218423119:SNP	c	g	0.8447	-0.0219	0.0417	0.5993	738167	727803	-0.0999	0.0239	2.982e-05	757598	747190	-0.0888825	0.0170437	1.83872e-07	0.126272	0.0295015	1.88463e-05	0.8653	0.0053	0.0584	0.9281	316427	288443	-0.1176	0.0435	0.00681	316035	287687	-0.120348	0.0346257	5.17081e-10	0.115312	0.0464911	7.6966e-07	new(<1Mb&r2<0.1)
rs4441458	2	228293218	2:228293218:SNP	t	c	0.283	-0.1562	0.0335	3.203e-06	738170	728716	-0.0231	0.0192	0.2292	757601	748089	0.0554817	0.013692	5.13302e-05	-0.121938	0.0237002	2.67773e-07	0.2769	-0.0766	0.0415	0.0651	318891	302137	0.0307	0.031	0.323	318492	301847	0.0704101	0.0246693	8.30433e-07	-0.105319	0.0330463	1.55722e-09	new(<1Mb&r2<0.1)
rs11903560	2	239848358	2:239848358:SNP	c	g	0.7106	-0.0773	0.0345	0.02511	737165	679064	0.0184	0.0198	0.3525	756596	697126	0.0572884	0.0141147	4.94572e-05	-0.104591	0.0244151	1.83753e-05	0.6893	-0.0953	0.0452	0.03502	294917	239897	0.0343	0.0337	0.3095	294550	239651	0.0837044	0.0268226	4.53352e-07	-0.127387	0.0359861	3.15854e-08	new(<1Mb&r2<0.1)
rs4684848	3	12395645	3:12395645:SNP	a	g	0.1254	-0.1491	0.0458	0.001138	729906	726508	0.0103	0.0263	0.6946	749337	745929	0.0853098	0.0187454	5.37645e-06	-0.164377	0.032416	3.96058e-07	0.2824	-0.2471	0.0504	9.462e-07	297612	295512	0.0295	0.0378	0.4354	297243	295136	0.157599	0.0300698	3.25297e-11	-0.274696	0.0401492	1.67307e-16	new(<1Mb&r2<0.1)
rs7623193	3	15406508	3:15406508:SNP	a	g	0.1493	0.0593	0.0426	0.1638	737054	723229	0.1125	0.0244	4.039e-06	756485	742530	0.0826671	0.0174033	2.03615e-06	-0.10756	0.0301339	0.000360626	0.2078	0.0204	0.0486	0.6751	318891	295498	0.0939	0.0364	0.009997	318492	295286	0.0833245	0.0289596	2.79987e-08	-0.0674411	0.03871	0.000101573	new(<1Mb&r2<0.1)
rs78394680	3	27297190	3:27297190:SNP	a	c	0.0857	0.1878	0.056	0.0007977	738170	693050	0.0191	0.0321	0.5513	757601	711404	-0.0753791	0.0228905	0.000995029	0.159471	0.0396194	5.69685e-05	0.0817	0.3878	0.0794	1.029e-06	316427	248798	0.1299	0.0591	0.02795	316035	248435	-0.071139	0.0470463	0.00029154	0.266282	0.0632045	1.6228e-08	new(<1Mb&r2<0.1)
rs28407792	3	27486065	3:27486065:SNP	t	c	0.0298	0.7171	0.093	1.216e-14	732148	722590	0.2454	0.0533	4.104e-06	751579	741994	-0.115361	0.0380099	0.00244835	0.353122	0.0657941	8.14228e-08	0.0289	0.5083	0.1194	2.082e-05	313732	271180	0.0723	0.0895	0.4193	313342	269971	-0.191207	0.0712006	8.07726e-05	0.440665	0.0951101	1.79223e-12	new(<1Mb&r2<0.1)
rs3922844	3	38624253	3:38624253:SNP	t	c	0.3043	-0.0389	0.0328	0.2352	738170	734974	0.0535	0.0188	0.004478	757601	754365	0.07307	0.0134065	5.03434e-08	-0.118251	0.0232053	3.49197e-07	0.3687	0.0879	0.0386	0.02289	318891	318431	0.1191	0.0289	3.72e-05	318492	318021	0.0735318	0.0229934	2.62877e-10	-0.023515	0.0307439	5.95091e-06	new(<1Mb&r2<0.1)
rs60659132	3	41678906	3:41678906:SNP	t	c	0.1701	0.0928	0.0424	0.02864	737164	661637	-0.0467	0.0242	0.05399	756595	679762	-0.0933862	0.0172776	6.50758e-08	0.162066	0.0299692	6.40228e-08	0.1618	-0.0399	0.0605	0.5095	318891	232053	-0.1218	0.0451	0.006839	318492	232091	-0.101115	0.0358966	1.11565e-09	0.0740408	0.0481665	6.53181e-08	new(<1Mb&r2<0.1)
rs6778442	3	52148483	3:52148483:SNP	t	c	0.8368	-0.1699	0.0411	3.511e-05	738169	725494	-0.0165	0.0236	0.4839	757600	744756	0.0689739	0.0168212	4.16133e-05	-0.145427	0.0290891	5.75406e-07	0.7539	-0.1503	0.0478	0.001662	294917	284086	-0.0233	0.0358	0.5152	294550	283625	0.0546169	0.0284823	6.61259e-06	-0.128503	0.0380727	1.72592e-09	new(<1Mb&r2<0.1)
rs11720002	3	53709642	3:53709642:SNP	t	c	0.7235	-0.1586	0.0337	2.525e-06	738168	732432	-0.1494	0.0193	1.119e-14	757599	751801	-0.0696109	0.0137662	4.3423e-07	0.0629907	0.0238376	0.00833607	0.7178	-0.1054	0.0413	0.0108	318891	300937	-0.137	0.0309	9.237e-06	318492	300523	-0.0823597	0.0245862	1.46044e-09	0.02276	0.0328921	0.0109051	new(<1Mb&r2<0.1)
rs61509669	3	99101608	3:99101608:SNP	a	c	0.9461	0.0286	0.0676	0.672	738169	731221	-0.1064	0.0387	0.005923	757600	750744	-0.120788	0.0276066	1.21257e-05	0.186413	0.0478128	9.69902e-05	0.9049	0.0758	0.0744	0.3087	318891	287639	-0.1079	0.056	0.05404	318492	286801	-0.147195	0.0445342	4.75531e-08	0.176738	0.0592894	9.287e-07	new(<1Mb&r2<0.1)
rs34174370	3	127849744	3:127849744:SNP	t	c	0.1234	-0.225	0.046	9.919e-07	738169	730819	-0.0474	0.0264	0.0722	757600	750144	0.0657939	0.0188195	0.000476653	-0.154696	0.0325534	2.01763e-06	0.1415	-0.1364	0.0549	0.01294	316427	299893	0.0175	0.0411	0.6702	316035	299533	0.088211	0.0327002	1.21084e-05	-0.152771	0.043726	3.67688e-09	new(<1Mb&r2<0.1)
rs9851497	3	128212526	3:128212526:SNP	t	c	0.3777	-0.1629	0.0313	1.977e-07	738170	724292	-0.0287	0.0179	0.1098	757601	743692	0.0532524	0.0127727	3.10175e-05	-0.120332	0.022133	5.43751e-08	0.3355	-0.0726	0.0389	0.06214	318891	314419	-0.016	0.0291	0.5822	318492	314015	0.0216365	0.0231543	4.09603e-05	-0.0576324	0.0309803	3.68757e-08	new(<1Mb&r2<0.1)
rs59637384	3	134032364	3:134032364:SNP	a	g	0.1095	-0.1269	0.0494	0.01022	737165	702524	0.0017	0.0283	0.9521	756596	721566	0.0655413	0.020184	0.00116811	-0.129421	0.0349454	0.000212615	0.1745	-0.1373	0.054	0.01099	318891	282176	0.0506	0.0405	0.212	318492	281617	0.121778	0.0322177	1.95029e-06	-0.184635	0.043017	2.3931e-08	new(<1Mb&r2<0.1)
rs35131137	3	152015889	3:152015889:SNP	t	c	0.7413	0.0422	0.0345	0.2218	738169	728610	-0.0452	0.0198	0.02259	757600	748015	-0.0664301	0.0141147	2.52311e-06	0.109241	0.0244151	7.68848e-06	0.7694	0.1135	0.0491	0.02072	318891	260779	-0.0684	0.0366	0.0613	318492	260264	-0.127239	0.0291313	8.25256e-10	0.177486	0.0390903	5.63941e-10	new(<1Mb&r2<0.1)
rs6805301	3	168883824	3:168883824:SNP	t	c	0.3094	-0.1718	0.0328	1.566e-07	738169	724733	-0.0322	0.0188	0.08661	757600	744099	0.0542298	0.0134065	5.30623e-05	-0.124041	0.0232053	9.04452e-08	0.364	-0.0227	0.0409	0.5779	318891	282801	0.0498	0.0306	0.1033	318492	282432	0.0615679	0.0243475	1.90662e-06	-0.0692866	0.0325735	2.30001e-08	new(<1Mb&r2<0.1)
rs10936700	3	171506698	3:171506698:SNP	t	c	0.7227	-0.0718	0.0337	0.03311	738168	731809	0.0295	0.0193	0.1262	757599	750913	0.0656214	0.0137662	1.87731e-06	-0.115555	0.0238376	1.25182e-06	0.7161	0.0433	0.0414	0.2956	318891	300422	0.0959	0.031	0.00196	318492	300112	0.0734529	0.024664	1.97871e-08	-0.046412	0.0329744	2.00285e-06	new(<1Mb&r2<0.1)
rs76974547	4	2899438	4:2899438:SNP	a	g	0.0644	0.1723	0.0656	0.008632	738168	655884	-0.0332	0.0374	0.3745	757600	673700	-0.119881	0.0267101	7.21299e-06	0.221542	0.0463564	1.76161e-06	0.0521	0.2216	0.1003	0.02715	313732	232922	-0.0222	0.0746	0.7661	313342	232830	-0.137079	0.0593892	4.65411e-07	0.242368	0.0798359	1.53757e-08	new(<1Mb&r2<0.1)
rs13137747	4	3437086	4:3437086:SNP	t	c	0.4288	-0.0894	0.0315	0.004473	735053	690081	-0.0077	0.018	0.6707	754484	708918	0.0372757	0.0128469	0.00372166	-0.0779793	0.0222706	0.000462763	0.382	-0.1724	0.0384	6.962e-06	318891	304679	-0.0331	0.0287	0.2483	318492	304432	0.0562737	0.0228379	0.000186262	-0.141436	0.0305794	2.80367e-08	new(<1Mb&r2<0.1)
rs2073505	4	3444503	4:3444503:SNP	a	g	0.0752	0.3606	0.0598	1.603e-09	736056	690342	0.0906	0.0342	0.008143	755488	708110	-0.090812	0.0244034	0.000201412	0.226222	0.0422865	8.8583e-08	0.0901	0.2451	0.0696	0.0004288	318891	268147	0.1007	0.0521	0.05333	318492	267701	-0.0263621	0.0414525	0.000416373	0.150898	0.0554336	3.5382e-09	new(<1Mb&r2<0.1)
rs3752439	4	3446751	4:3446751:SNP	t	c	0.5741	0.0843	0.0315	0.007501	735053	686300	-0.0172	0.0181	0.34	754483	705153	-0.05961	0.0128986	3.82916e-06	0.109811	0.0222981	8.45457e-07	0.5595	0.1055	0.0392	0.007165	318891	275695	-0.0177	0.0293	0.5467	318492	275257	-0.0723922	0.0233152	2.90772e-08	0.122058	0.0312167	3.38474e-10	new(<1Mb&r2<0.1)
rs114303452	4	3449915	4:3449915:SNP	a	g	0.9881	0.0832	0.1542	0.5894	707017	618756	-0.2817	0.0878	0.001326	726448	634559	-0.323557	0.0627274	2.49475e-07	0.501019	0.108936	4.26736e-06	0.9849	0.2163	0.2041	0.2893	248719	165944	-0.2151	0.152	0.157	248388	165080	-0.327232	0.120993	5.74162e-09	0.417521	0.162477	1.51202e-07	new(<1Mb&r2<0.1)
rs6848329	4	3485054	4:3485054:SNP	t	g	0.3199	0.1081	0.0338	0.001377	735053	676608	0.0103	0.0193	0.5923	754484	694694	-0.0440834	0.0137775	0.00138064	0.092823	0.0238928	0.000102354	0.404	0.1324	0.0405	0.001086	318891	282419	-0.0262	0.0303	0.3879	318492	282129	-0.0948374	0.0241089	2.24738e-06	0.156909	0.0322549	1.77244e-09	new(<1Mb&r2<0.1)
rs6845120	4	38047545	4:38047545:SNP	a	g	0.7083	-0.0404	0.0332	0.2228	734147	733815	0.0474	0.019	0.0127	753578	753221	0.0677246	0.0135549	5.85035e-07	-0.110704	0.0234802	2.42945e-06	0.6892	0.039	0.0392	0.3199	318891	318724	0.1127	0.0293	0.0001205	318492	318320	0.092482	0.0233152	2.73617e-10	-0.066428	0.0312167	4.48741e-07	new(<1Mb&r2<0.1)
rs1986648	4	54020204	4:54020204:SNP	t	c	0.2941	0.0691	0.0332	0.03724	738169	728864	-0.0167	0.019	0.3791	757600	748183	-0.0514631	0.0135549	0.000146963	0.0938695	0.0234802	6.39543e-05	0.357	0.0448	0.0391	0.2508	318891	303941	-0.0843	0.0292	0.003913	318492	303571	-0.107525	0.0232374	2.01202e-08	0.123661	0.0311344	2.35876e-08	new(<1Mb&r2<0.1)
rs6845175	4	54238904	4:54238904:SNP	a	g	0.8627	0.0093	0.0441	0.8324	737164	725932	-0.0884	0.0253	0.0004693	756595	745346	-0.0930787	0.0180373	2.46489e-07	0.140415	0.0312062	6.85675e-06	0.8773	-0.0162	0.0593	0.785	318891	283399	-0.0752	0.0443	0.08953	318492	283084	-0.0668018	0.035253	4.84033e-08	0.0541477	0.0472207	1.15376e-05	new(<1Mb&r2<0.1)
rs1477874	4	54575675	4:54575675:SNP	a	c	0.7628	-0.0125	0.0354	0.7248	737054	730833	-0.0822	0.0203	5.341e-05	756485	750226	-0.0759115	0.0144743	1.56666e-07	0.109419	0.0250474	1.26241e-05	0.7534	0.0195	0.0453	0.6666	318891	274212	-0.0484	0.0339	0.1537	318492	273447	-0.058509	0.0269727	1.63349e-08	0.064777	0.0360786	3.98051e-06	new(<1Mb&r2<0.1)
rs114655300	4	120777306	4:120777306:SNP	a	g	0.0274	-0.3391	0.096	0.0004113	734693	695171	-0.0262	0.0546	0.6313	754125	713233	0.144396	0.0390207	0.000216369	-0.30024	0.0678038	9.50929e-06	0.0217	-0.4336	0.1586	0.006268	250242	192458	0.0365	0.1178	0.7564	249910	192686	0.261282	0.093793	7.23522e-06	-0.467745	0.126225	1.56337e-08	new(<1Mb&r2<0.1)
rs6817076	4	148383091	4:148383091:SNP	a	c	0.8887	-0.0854	0.0489	0.08087	738169	708427	-0.1398	0.028	6.084e-07	757600	727346	-0.0968366	0.0199727	1.24705e-06	0.121952	0.034588	0.000425989	0.8957	-0.0027	0.0659	0.9674	316427	256716	-0.1031	0.0492	0.03631	316035	256553	-0.1017	0.0391545	3.81399e-08	0.0937474	0.0524732	8.59783e-05	new(<1Mb&r2<0.1)
rs3846313	4	149159119	4:149159119:SNP	t	c	0.1612	0.0092	0.0421	0.8275	737164	702509	0.0823	0.0241	0.0006393	756596	721531	0.0776716	0.017192	6.24615e-06	-0.112868	0.0297764	0.000151079	0.1534	-0.0854	0.052	0.1004	316427	315912	0.0597	0.0387	0.1232	316035	315503	0.103972	0.0308073	2.27362e-08	-0.141248	0.0413929	3.9833e-07	new(<1Mb&r2<0.1)
rs67846163	4	174656889	4:174656889:SNP	a	g	0.7724	0.1596	0.0366	1.312e-05	738170	708747	0.0165	0.021	0.4318	757601	727766	-0.0637922	0.0149711	2.05709e-05	0.135127	0.0258997	1.81621e-07	0.7743	0.0683	0.0462	0.139	318891	281488	-0.0305	0.0345	0.376	318492	281128	-0.0659073	0.0274553	1.00723e-06	0.096832	0.0367878	7.40948e-09	new(<1Mb&r2<0.1)
rs13181406	5	52661688	5:52661688:SNP	a	t	0.0324	0.3968	0.0897	9.832e-06	738168	677647	0.0703	0.0515	0.1723	757600	695867	-0.129324	0.0367085	0.000430028	0.292531	0.0634847	4.07231e-06	0.0641	0.2355	0.1008	0.01953	316196	236039	-0.0354	0.0761	0.6415	315799	234653	-0.157485	0.0605037	1.288e-05	0.268616	0.0803528	1.28526e-08	new(<1Mb&r2<0.1)
rs2662016	5	56269047	5:56269047:SNP	a	g	0.8473	0.023	0.0419	0.5833	738169	735390	0.1033	0.0241	1.763e-05	757600	754601	0.0917291	0.0171697	9.17047e-08	-0.130215	0.0296667	1.14909e-05	0.8092	-0.074	0.0478	0.1216	318891	306185	0.1109	0.0358	0.001942	318492	305779	0.149262	0.0284823	3.31436e-13	-0.177744	0.0380727	2.42378e-10	new(<1Mb&r2<0.1)
rs2910642	5	58396111	5:58396111:SNP	a	g	0.6562	0.0645	0.0318	0.04237	738170	729175	0.0797	0.0182	1.216e-05	757601	748379	0.0472511	0.0129839	0.000273967	-0.0537114	0.0224904	0.0169897	0.6564	0.0183	0.04	0.6479	316563	289032	0.1219	0.0299	4.563e-05	316165	288548	0.112413	0.0237925	4.82152e-08	-0.0957343	0.031854	0.000229275	new(<1Mb&r2<0.1)
rs80170948	5	64020316	5:64020316:SNP	t	g	0.9569	0.2887	0.081	0.0003629	736050	621235	0.0141	0.0463	0.7615	755481	638206	-0.13114	0.0330421	7.26712e-05	0.267787	0.0572711	2.92857e-06	0.9602	0.3345	0.1254	0.00767	250242	171805	0.0438	0.0932	0.6385	249910	171709	-0.129608	0.0742019	1.44971e-05	0.293526	0.0998079	3.405e-08	new(<1Mb&r2<0.1)
rs2372413	5	67433913	5:67433913:SNP	t	c	0.3839	0.0458	0.0312	0.1419	737165	725102	-0.0302	0.0179	0.09152	756596	744493	-0.0532412	0.0127614	3.02226e-05	0.0905928	0.022078	4.07861e-05	0.4295	0.1194	0.0386	0.002001	316563	296266	-0.0056	0.0289	0.8468	316165	295693	-0.067498	0.0229934	3.92781e-07	0.124639	0.0307439	1.21442e-08	new(<1Mb&r2<0.1)
rs9293289	5	71683885	5:71683885:SNP	a	g	0.2856	-0.102	0.0335	0.002325	738169	729179	0.0047	0.0192	0.8082	757601	748569	0.0560145	0.013692	4.31556e-05	-0.108971	0.0237002	4.26778e-06	0.2722	-0.1034	0.0466	0.02652	318891	256864	0.0129	0.0348	0.7114	318492	256264	0.0665035	0.027694	2.22775e-06	-0.115468	0.0371064	2.8571e-08	new(<1Mb&r2<0.1)
rs7725827	5	107954592	5:107954592:SNP	t	c	0.5873	-0.0911	0.0306	0.002934	738169	732392	0.0088	0.0176	0.6154	757599	751754	0.0546309	0.012539	1.32619e-05	-0.104152	0.0216658	1.53068e-06	0.612	-0.0808	0.038	0.03366	318891	309136	0.0465	0.0284	0.1017	318492	308785	0.0883875	0.0225992	1.14794e-08	-0.1243	0.0302607	2.97822e-10	new(<1Mb&r2<0.1)
rs71594307	5	122156060	5:122156060:SNP	a	g	0.0486	0.2847	0.0721	7.781e-05	738168	700762	0.0095	0.0412	0.8171	757600	719472	-0.133728	0.029405	5.47631e-06	0.27061	0.0509749	1.10424e-07	0.0455	0.4122	0.1025	5.788e-05	310175	245697	0.0944	0.0763	0.2158	309787	245328	-0.119288	0.0607378	7.45478e-07	0.323891	0.0815933	3.96109e-11	new(<1Mb&r2<0.1)
rs17391210	5	122514363	5:122514363:SNP	t	c	0.0629	-0.0128	0.064	0.8414	738169	701989	-0.1399	0.0367	0.0001376	757600	720643	-0.133461	0.0261679	3.39388e-07	0.1947	0.0452833	1.72434e-05	0.0577	0.0934	0.0892	0.2948	313732	267043	-0.0801	0.0664	0.228	313342	266436	-0.128519	0.052857	1.60942e-08	0.168332	0.0710061	9.59055e-07	new(<1Mb&r2<0.1)
rs13180726	5	179126457	5:179126457:SNP	a	g	0.8287	-0.1195	0.0408	0.003415	734037	709072	0.0109	0.0233	0.6415	753469	728282	0.0710185	0.0166324	1.96538e-05	-0.135667	0.0288419	2.55372e-06	0.7055	-0.1487	0.0443	0.0007844	318891	318104	-0.0252	0.0332	0.4469	318492	317741	0.0518874	0.0264123	3.16209e-06	-0.125126	0.0352872	3.95437e-09	new(<1Mb&r2<0.1)
rs17617710	5	179206107	5:179206107:SNP	a	g	0.3495	-0.124	0.0315	8.454e-05	735150	733894	-0.0024	0.0181	0.8944	754581	753266	0.0599824	0.0128986	3.34909e-06	-0.12044	0.0222981	6.61308e-08	0.3099	-0.064	0.0395	0.1056	318891	317576	0.0421	0.0295	0.154	318492	317189	0.0752782	0.0234761	1.91242e-08	-0.103383	0.0314531	2.83807e-10	new(<1Mb&r2<0.1)
rs9378667	6	2005469	6:2005469:SNP	a	c	0.7635	-0.0557	0.0357	0.1186	737055	723416	0.036	0.0205	0.07887	756486	742752	0.0640218	0.0146115	1.17978e-05	-0.109095	0.0252674	1.57976e-05	0.777	-0.1761	0.0464	0.0001459	318891	282202	-0.0279	0.0346	0.4198	318492	281833	0.0633918	0.0275385	7.44259e-07	-0.15	0.036942	4.73911e-09	new(<1Mb&r2<0.1)
rs1325030	6	7332845	6:7332845:SNP	a	g	0.7965	-0.0653	0.0381	0.08678	736051	714697	0.0434	0.0219	0.04735	755482	733209	0.0762514	0.0156051	1.02969e-06	-0.129671	0.0269722	1.53161e-06	0.7653	0.0172	0.043	0.6898	318891	318136	0.0984	0.0322	0.002219	318492	317739	0.0894834	0.0256186	2.09654e-09	-0.0748507	0.034249	2.9109e-07	new(<1Mb&r2<0.1)
rs9369364	6	12470603	6:12470603:SNP	t	c	0.8048	0.0695	0.0382	0.06901	738167	726569	-0.0317	0.0219	0.148	757598	745987	-0.0666643	0.0156162	1.96802e-05	0.116518	0.027027	1.62585e-05	0.7716	0.0273	0.044	0.5354	318891	310314	-0.0788	0.033	0.01683	318492	310056	-0.0929526	0.0262515	4.27492e-08	0.101015	0.0350509	2.29272e-07	new(<1Mb&r2<0.1)
rs7741241	6	13664855	6:13664855:SNP	a	g	0.376	-0.0128	0.031	0.6791	738168	735506	-0.0721	0.0178	5.253e-05	757599	754918	-0.0656605	0.0126873	2.27559e-07	0.094139	0.0219406	1.79728e-05	0.407	0.0247	0.0377	0.5123	318891	304593	-0.0399	0.0282	0.157	318492	304238	-0.0527047	0.0224383	1.50375e-08	0.0620254	0.0300244	2.82563e-06	new(<1Mb&r2<0.1)
rs10498691	6	19144144	6:19144144:SNP	t	c	0.9328	-0.0094	0.0606	0.8771	738168	734199	0.1264	0.0348	0.0002804	757600	753629	0.131129	0.0248035	1.24543e-07	-0.196877	0.0428914	4.46529e-06	0.9307	-0.0405	0.0725	0.5766	316427	311065	0.0616	0.0542	0.2561	316035	310684	0.0825956	0.0431284	3.06604e-08	-0.0981252	0.057736	2.62523e-06	new(<1Mb&r2<0.1)
rs9356966	6	25165442	6:25165442:SNP	a	g	0.7128	-0.0295	0.0345	0.3923	737164	688059	0.0471	0.0197	0.01699	756595	706739	0.061941	0.014063	1.06064e-05	-0.0993589	0.0243877	4.63125e-05	0.6621	-0.1254	0.0424	0.003118	318891	273041	0.0121	0.0318	0.7024	318492	272494	0.0771085	0.0252969	9.78331e-08	-0.136719	0.0337763	1.40608e-08	new(<1Mb&r2<0.1)
rs2206195	6	25340611	6:25340611:SNP	a	g	0.4302	0.1361	0.0305	8.23e-06	738170	729902	0.0212	0.0175	0.2255	757601	749318	-0.0472697	0.0124759	0.000152708	0.104656	0.0215831	1.24221e-06	0.4664	0.0813	0.0375	0.03009	318891	304103	-0.0216	0.028	0.4415	318492	303737	-0.0637467	0.0222828	2.55667e-06	0.101506	0.0298599	3.1948e-09	new(<1Mb&r2<0.1)
rs12201604	6	27030251	6:27030251:SNP	c	g	0.9584	0.1866	0.0815	0.02198	721269	659277	-0.0777	0.0466	0.09541	740700	677800	-0.171575	0.0332534	2.4851e-07	0.301845	0.0576284	1.62873e-07	0.9628	0.0276	0.1149	0.8103	250242	222550	-0.1474	0.0854	0.08438	249910	222018	-0.161708	0.0679915	1.34765e-08	0.165489	0.0914512	6.81134e-08	new(<1Mb&r2<0.1)
rs115544843	6	29290889	6:29290889:SNP	t	c	0.9651	-0.1668	0.0876	0.05699	672109	659387	0.0398	0.0497	0.4227	691541	678821	0.123714	0.0355441	0.000501033	-0.225832	0.0618392	0.000260354	0.9568	-0.3159	0.0924	0.0006283	316196	313393	-0.0118	0.0692	0.8641	315799	313090	0.151965	0.0550555	9.81311e-06	-0.304861	0.0735963	4.74168e-08	new(<1Mb&r2<0.1)
rs116076287	6	29534240	6:29534240:SNP	t	c	0.3567	0.0243	0.0338	0.4719	655822	650073	0.0853	0.0192	8.965e-06	675253	669529	0.0730751	0.0137265	1.01742e-07	-0.102217	0.0238664	1.86388e-05	0.354	0.03	0.0379	0.4292	318891	318408	0.069	0.0283	0.01475	318492	318040	0.0534477	0.0225215	7.42685e-09	-0.0345477	0.0301785	4.71248e-05	new(<1Mb&r2<0.1)
rs115581824	6	30842866	6:30842866:SNP	t	c	0.0187	0.1708	0.1219	0.1613	653508	632981	-0.1827	0.0689	0.008057	672939	651842	-0.268627	0.0493301	5.17574e-08	0.441781	0.0859862	2.79393e-07	0.0166	0.2193	0.1687	0.1936	225112	219959	-0.0251	0.1253	0.8414	224812	219457	-0.138787	0.0997647	3.84198e-08	0.24278	0.134263	1.14671e-07	new(<1Mb&r2<0.1)
rs115512857	6	31075161	6:31075161:SNP	a	g	0.1767	0.2318	0.0406	1.129e-08	709433	702161	0.1824	0.0233	4.427e-15	728864	721599	0.0657852	0.0166098	7.59709e-05	-0.0387364	0.0287317	0.178322	0.168	0.1254	0.0491	0.01069	318891	318870	0.2034	0.0367	2.893e-08	318492	318463	0.138391	0.0292036	7.22706e-09	-0.0648755	0.0391005	0.038554	new(<1Mb&r2<0.1)
rs3132558	6	31105466	6:31105466:SNP	c	g	0.258	-0.1077	0.0354	0.002331	727904	695045	0.0169	0.0202	0.4046	747335	713518	0.0710821	0.0144228	8.34594e-07	-0.132766	0.0250202	1.119e-07	0.2405	-0.1543	0.0432	0.0003574	318891	311574	0.0478	0.0323	0.1386	318492	311083	0.127791	0.0257016	1.68275e-11	-0.199016	0.0344031	1.42716e-14	new(<1Mb&r2<0.1)
rs143601752	6	32123951	6:32123951:SNP	t	c	0.1489	-0.3734	0.0462	6.511e-16	699577	642639	-0.1583	0.0263	1.656e-09	719009	661987	0.0295515	0.0187908	0.116517	-0.138609	0.0326368	2.20728e-05	0.113	-0.2024	0.0613	0.0009631	318891	318665	0.002	0.0456	0.9658	318492	318279	0.106926	0.0363017	0.00594753	-0.204271	0.0487937	4.69478e-09	new(<1Mb&r2<0.1)
rs115461999	6	33003119	6:33003119:SNP	t	c	0.0722	-0.2036	0.0604	0.0007454	731322	693951	-0.2301	0.0344	2.167e-11	750754	713343	-0.127672	0.0245748	2.06405e-07	0.137685	0.0426724	0.00127017	0.0989	0.1403	0.0652	0.03151	316427	315864	-0.1504	0.0489	0.00211	316035	315472	-0.223133	0.0388999	8.93239e-14	0.280995	0.051939	3.07667e-09	new(<1Mb&r2<0.1)
rs112133070	6	36183117	6:36183117:SNP	t	c	0.2934	-0.1102	0.0336	0.001047	738169	716134	0.0077	0.0193	0.6893	757600	735120	0.0631398	0.013755	4.45722e-06	-0.121621	0.0237827	3.15742e-07	0.2621	-0.1396	0.0464	0.002619	318891	269052	-0.0145	0.0346	0.6755	318492	269062	0.0578699	0.0275385	4.52218e-07	-0.126036	0.036942	7.91533e-10	new(<1Mb&r2<0.1)
rs59329059	6	43048014	6:43048014:SNP	t	c	0.0501	0.1751	0.0696	0.01193	738167	725282	-0.0222	0.0399	0.5777	757599	744738	-0.11029	0.0284518	0.000106343	0.208027	0.0492424	2.39458e-05	0.1469	0.305	0.0663	4.149e-06	318891	300863	0.0693	0.0499	0.1653	318492	300300	-0.0888148	0.0396834	8.41184e-06	0.240172	0.0528341	6.02687e-10	new(<1Mb&r2<0.1)
rs113265564	6	56064377	6:56064377:SNP	a	g	0.9658	0.1978	0.09	0.02795	719065	655701	-0.0795	0.0509	0.1181	740832	674940	-0.17901	0.0364362	9.00411e-07	0.315715	0.0634922	6.62072e-07	0.975	0.3735	0.1522	0.01411	250242	182219	-0.0223	0.1135	0.8446	249910	180605	-0.215926	0.0903354	5.02538e-08	0.394361	0.121177	3.3199e-09	new(<1Mb&r2<0.1)
rs150844858	6	117500563	6:117500563:SNP	a	g	0.3907	0.1787	0.0312	9.881e-09	738168	724624	0.058	0.0179	0.00117	757600	743992	-0.0319011	0.0127614	0.012512	0.0926742	0.022078	2.71235e-05	0.3552	0.1424	0.0388	0.0002448	318891	308823	0.0291	0.029	0.3157	318492	308517	-0.0447215	0.0230765	0.00177538	0.115178	0.030898	2.37119e-08	new(<1Mb&r2<0.1)
rs9388027	6	122301496	6:122301496:SNP	t	c	0.0322	-0.0706	0.0936	0.4504	734544	671831	0.145	0.0538	0.007023	753976	691488	0.180518	0.0383362	2.49265e-06	-0.285665	0.0662619	1.63048e-05	0.1571	-0.1039	0.0743	0.1618	318891	315814	0.1992	0.0562	0.000392	318492	315469	0.253063	0.0446752	3.80591e-13	-0.290247	0.0592403	6.75651e-11	new(<1Mb&r2<0.1)
rs6899690	6	125637457	6:125637457:SNP	c	g	0.3681	-0.0984	0.0315	0.001797	736051	723848	-0.0003	0.0181	0.9846	755482	743058	0.0492034	0.0128986	0.000136997	-0.097955	0.0222981	1.11805e-05	0.4135	-0.0816	0.0395	0.03876	318891	281065	0.0344	0.0295	0.2444	318492	280735	0.0767022	0.0234761	8.80822e-07	-0.11378	0.0314531	1.37959e-08	new(<1Mb&r2<0.1)
rs17053272	6	125808193	6:125808193:SNP	a	g	0.1031	0.0384	0.0505	0.4473	738168	716712	0.1188	0.029	4.159e-05	757600	735970	0.0994816	0.0206696	1.4879e-06	-0.137805	0.0357428	0.000116362	0.1264	0.0154	0.0615	0.8022	318891	263103	0.1144	0.046	0.01297	318492	262508	0.106416	0.0366017	1.90386e-08	-0.0916183	0.0489784	2.4754e-05	new(<1Mb&r2<0.1)
rs492771	6	133542649	6:133542649:SNP	a	g	0.8596	-0.1312	0.045	0.00357	738170	689487	0.0191	0.0257	0.4593	757601	708799	0.0851046	0.0183453	3.52051e-06	-0.159529	0.0318113	5.30915e-07	0.8629	-0.1426	0.0638	0.02549	318891	231822	-0.028	0.0475	0.5548	318492	231589	0.0459251	0.0378113	2.55224e-06	-0.116407	0.0507877	4.5857e-08	new(<1Mb&r2<0.1)
rs10809	6	143810909	6:143810909:SNP	a	g	0.7859	-0.1005	0.0368	0.006237	738168	734628	0.0176	0.0211	0.4048	757599	753998	0.0681599	0.0150453	5.91758e-06	-0.126604	0.0260372	1.15999e-06	0.8053	-0.0456	0.0487	0.3497	318891	308626	0.1303	0.0363	0.0003284	318492	308551	0.153939	0.0288927	9.23515e-11	-0.167492	0.0387716	1.15541e-10	new(<1Mb&r2<0.1)
rs6904955	6	157383274	6:157383274:SNP	a	c	0.6779	-0.0339	0.0326	0.2988	737165	717956	0.0517	0.0187	0.005683	756596	737103	0.0687545	0.0133324	2.51211e-07	-0.110582	0.0230678	1.64506e-06	0.711	-0.0622	0.0428	0.1465	318891	280503	0.0523	0.0319	0.1016	318492	280280	0.084545	0.0253907	9.72919e-10	-0.111125	0.0340742	6.71414e-09	new(<1Mb&r2<0.1)
rs56296467	6	168863807	6:168863807:SNP	t	c	0.7232	-0.0938	0.0337	0.005392	738167	733537	0.0005	0.0193	0.98	757599	752789	0.0476893	0.0137662	0.000533346	-0.0945416	0.0238376	7.30693e-05	0.7353	-0.1818	0.0433	2.678e-05	318891	288258	-0.0519	0.0324	0.1085	318492	287815	0.0423468	0.0257794	0.000128356	-0.133249	0.0344854	4.77247e-08	new(<1Mb&r2<0.1)
rs3252	6	169616097	6:169616097:SNP	t	c	0.9397	-0.1889	0.0696	0.00663	737163	625002	0.0423	0.0399	0.2889	756594	642052	0.137333	0.0284518	1.39453e-06	-0.25164	0.0492424	3.22061e-07	0.9448	-0.2704	0.0961	0.004894	316427	241601	0.0154	0.0715	0.8296	316035	240590	0.155578	0.0569195	3.03166e-08	-0.284806	0.0764952	2.75139e-10	new(<1Mb&r2<0.1)
rs6605532	6	169621787	6:169621787:SNP	a	g	0.1718	-0.0024	0.0402	0.9533	738168	727606	-0.0741	0.0231	0.001302	757600	746771	-0.0728926	0.0164616	9.50889e-06	0.107505	0.0284568	0.000158877	0.1586	0.0714	0.0523	0.172	316427	291026	-0.1243	0.039	0.001434	316035	290752	-0.161314	0.0310405	2.19807e-10	0.187679	0.0416394	1.49452e-08	new(<1Mb&r2<0.1)
rs2717349	7	19023736	7:19023736:SNP	c	g	0.7492	0.1087	0.0354	0.002112	738169	710096	-0.0177	0.0203	0.3822	757601	728701	-0.0723852	0.0144743	5.74679e-07	0.134953	0.0250474	7.13326e-08	0.7654	0.1174	0.0455	0.009836	318891	284302	0.0441	0.034	0.194	318492	283951	-0.0167612	0.0270558	2.57862e-06	0.0761456	0.0362327	1.83331e-08	new(<1Mb&r2<0.1)
rs117173739	7	19362956	7:19362956:SNP	t	c	0.9581	0.2229	0.0796	0.005116	738167	680705	-0.0345	0.0456	0.4496	757599	698525	-0.146637	0.0325228	6.5533e-06	0.274071	0.0563085	1.13176e-06	0.9584	0.2152	0.109	0.04822	250242	217282	-0.0044	0.081	0.9562	249910	216780	-0.115962	0.0644896	1.32825e-06	0.219316	0.0867538	4.78673e-08	new(<1Mb&r2<0.1)
rs727448	7	26787426	7:26787426:SNP	t	c	0.2754	0.08	0.0347	0.02121	737164	700004	-0.0067	0.0199	0.7372	756595	719434	-0.0469467	0.0141888	0.000939026	0.0899375	0.0245525	0.000249223	0.2352	0.1416	0.0453	0.001787	318891	314916	-0.0217	0.0338	0.5203	318492	314414	-0.0951067	0.0269003	4.7391e-06	0.1619	0.0360683	2.7929e-08	new(<1Mb&r2<0.1)
rs11766695	7	28574417	7:28574417:SNP	a	g	0.3219	-0.0898	0.0339	0.008135	738169	662728	0.0237	0.0195	0.2244	757600	679927	0.0688769	0.0138923	7.16253e-07	-0.124952	0.0240028	1.93472e-07	0.374	-0.1096	0.0417	0.008522	318891	258882	-0.0025	0.0312	0.936	318492	258762	0.0543176	0.0248248	6.84988e-08	-0.107261	0.0332108	9.90183e-10	new(<1Mb&r2<0.1)
rs7799999	7	35545931	7:35545931:SNP	t	c	0.8998	-0.0491	0.0503	0.3292	738169	732333	-0.1283	0.0288	8.367e-06	757600	751738	-0.103599	0.0205437	4.58992e-07	0.141195	0.0355778	7.29446e-05	0.843	0.0456	0.0554	0.4105	318891	308422	-0.0661	0.0416	0.1117	318492	308230	-0.0897395	0.0330893	1.09836e-08	0.107435	0.0441376	3.88611e-06	new(<1Mb&r2<0.1)
rs117648929	7	40908037	7:40908037:SNP	t	g	0.8837	-0.2015	0.0481	2.793e-05	738170	713498	-0.0489	0.0275	0.076	757601	731727	0.0524714	0.0196243	0.00753136	-0.128971	0.0340107	0.000149587	0.8937	-0.189	0.0611	0.001993	318891	310265	0.0199	0.0456	0.6626	318492	310029	0.117879	0.0362907	9.73965e-05	-0.207616	0.0486495	2.8066e-08	new(<1Mb&r2<0.1)
rs2908290	7	44216137	7:44216137:SNP	a	g	0.3716	0.0579	0.0311	0.06261	738170	735323	-0.0069	0.0178	0.6975	757601	754496	-0.0360286	0.0126985	0.00455475	0.0681341	0.0219955	0.00195081	0.4028	0.1817	0.0392	3.502e-06	318891	286413	-0.0041	0.0293	0.8891	318492	285779	-0.0982949	0.0233152	6.5399e-06	0.185535	0.0312167	2.59191e-09	new(<1Mb&r2<0.1)
rs66888611	7	45663780	7:45663780:SNP	c	g	0.6345	-0.0524	0.0322	0.1041	737164	697692	0.0362	0.0184	0.04966	756595	715834	0.0625616	0.0131324	1.90216e-06	-0.106092	0.0227655	3.16642e-06	0.6795	0.029	0.0443	0.513	318891	263668	0.11	0.0331	0.0008789	318492	263105	0.0949661	0.0263398	4.3024e-09	-0.0739022	0.0352768	4.38171e-07	new(<1Mb&r2<0.1)
rs74302634	7	45890971	7:45890971:SNP	a	g	0.0956	0.1	0.0538	0.0628	737162	676201	-0.0621	0.0307	0.04301	756594	695026	-0.112408	0.0219196	2.9334e-07	0.192107	0.0380252	4.38286e-07	0.0957	0.0274	0.0709	0.6995	318891	250611	-0.0925	0.0529	0.0803	318492	250197	-0.106704	0.0421014	1.07119e-08	0.113931	0.0564511	1.05099e-07	new(<1Mb&r2<0.1)
rs10282088	7	45950446	7:45950446:SNP	a	c	0.1793	-0.0551	0.0396	0.1635	738167	724828	0.0479	0.0227	0.03442	757599	744197	0.0756199	0.0161872	2.99277e-06	-0.126145	0.0280168	6.73343e-06	0.1752	-0.0562	0.052	0.2799	318891	268357	0.062	0.0388	0.11	318492	267967	0.0911346	0.0308796	3.63354e-08	-0.114199	0.041403	1.32917e-07	new(<1Mb&r2<0.1)
rs74680792	7	46044533	7:46044533:SNP	t	c	0.0495	-0.2158	0.0746	0.003818	737054	656900	0.0252	0.0425	0.5531	756486	673889	0.133765	0.0303587	1.05757e-05	-0.253177	0.052708	1.56043e-06	0.0469	-0.3887	0.0962	5.279e-05	250242	248247	-0.0151	0.0715	0.8329	249910	247892	0.186406	0.0569251	5.67482e-08	-0.374574	0.0765674	1.69097e-11	new(<1Mb&r2<0.1)
rs17581802	7	46210038	7:46210038:SNP	t	c	0.0935	0.0723	0.0518	0.1627	738169	731734	-0.0709	0.0297	0.01678	757600	751061	-0.107273	0.0211776	4.08166e-07	0.177459	0.03665	1.29036e-06	0.0852	0.0678	0.0707	0.3373	316427	295887	-0.0743	0.0526	0.1582	316035	295289	-0.109448	0.0418738	1.19936e-08	0.137306	0.0562767	7.08911e-08	new(<1Mb&r2<0.1)
rs150896244	7	46216934	7:46216934:SNP	t	c	0.0229	0.2533	0.1044	0.01524	737421	698239	-0.094	0.0595	0.1145	756853	716988	-0.221431	0.0424976	1.89331e-07	0.392721	0.073769	1.01901e-07	0.0211	0.2566	0.1532	0.09402	248719	213126	-0.1718	0.1141	0.1323	248388	211907	-0.304824	0.0908237	8.161e-10	0.417315	0.121958	2.51348e-10	new(<1Mb&r2<0.1)
rs6948959	7	50697051	7:50697051:SNP	a	g	0.7443	-0.071	0.035	0.04254	738168	718199	0.0281	0.02	0.1613	757599	737644	0.0638189	0.0142743	7.80925e-06	-0.112678	0.0247451	5.28095e-06	0.6792	-0.1559	0.0436	0.0003528	318891	278881	0.0313	0.0327	0.3371	318492	278298	0.11212	0.0260128	2.05928e-09	-0.18518	0.0347322	1.02977e-11	new(<1Mb&r2<0.1)
rs6964590	7	73308350	7:73308350:SNP	a	g	0.2403	0.1254	0.0361	0.0005063	738169	705520	-0.0043	0.0206	0.8359	757600	724406	-0.0673867	0.0147082	4.65199e-06	0.131778	0.0255151	2.40838e-07	0.211	0.0907	0.0485	0.06176	318891	290262	-0.045	0.0361	0.2133	318492	290355	-0.0920197	0.0287372	3.07128e-08	0.132796	0.0386073	5.46155e-10	new(<1Mb&r2<0.1)
rs201463571	7	100756649	7:100756649:SNP	a	g	0.5727	0.0684	0.0309	0.02694	735257	710900	-0.0248	0.0177	0.1627	754688	730009	-0.0592109	0.0126243	2.73792e-06	0.105183	0.021858	1.49534e-06	0.5007	0.1052	0.0388	0.006657	318891	290282	0.0156	0.0289	0.5893	318492	290047	-0.0389366	0.0230042	8.38933e-07	0.0906066	0.0308878	1.8817e-08	new(<1Mb&r2.missing)
rs10953518	7	106399882	7:106399882:SNP	a	g	0.1225	0.1749	0.0511	0.0006212	672948	602093	-0.0084	0.029	0.7719	691452	620692	-0.0963894	0.0207383	3.38038e-06	0.187359	0.036075	2.06286e-07	0.1187	0.3141	0.073	1.664e-05	316427	191656	0.0454	0.0543	0.4028	318492	192578	-0.117432	0.043228	8.06632e-08	0.271629	0.0581063	6.06626e-12	new(<1Mb&r2<0.1)
rs6947609	7	106400106	7:106400106:SNP	c	g	0.8671	0.1437	0.0495	0.003688	698265	594000	-0.0042	0.0283	0.8805	717696	610603	-0.0764931	0.0201953	0.000152651	0.149929	0.0350005	1.83863e-05	0.8571	0.2094	0.0621	0.0007469	318891	224713	0.0211	0.0464	0.6493	318492	224778	-0.0874549	0.0369235	8.20875e-06	0.189661	0.0494512	1.11528e-08	new(<1Mb&r2<0.1)
rs193686	7	116431427	7:116431427:SNP	t	c	0.6831	-0.1497	0.0323	3.693e-06	738170	734574	-0.0215	0.0186	0.2464	757601	753990	0.0538116	0.0132472	4.91717e-05	-0.117811	0.0228757	2.60677e-07	0.6751	-0.1498	0.04	0.0001808	318891	298904	-0.014	0.0299	0.6406	318492	298453	0.0636577	0.0237925	1.23072e-06	-0.136703	0.031854	2.2866e-11	new(<1Mb&r2<0.1)
rs1452914	7	134497200	7:134497200:SNP	c	g	0.6203	0.0973	0.0309	0.001648	738170	737012	-0.0043	0.0177	0.8066	757601	756408	-0.0532501	0.0126243	2.4777e-05	0.103678	0.021858	2.10342e-06	0.6074	0.0886	0.0371	0.01701	318891	318125	-0.0208	0.0277	0.4543	318492	317706	-0.066731	0.0220442	2.40821e-07	0.108058	0.0295412	2.11578e-09	new(<1Mb&r2<0.1)
rs273958	7	137599375	7:137599375:SNP	t	c	0.4098	-0.0927	0.0308	0.002614	738170	727112	0.0024	0.0176	0.8921	757601	746425	0.0490359	0.0125614	9.51495e-05	-0.0962597	0.0217757	9.84673e-06	0.4356	-0.0601	0.0379	0.1128	318891	299563	0.0393	0.0283	0.1654	318492	299251	0.0704564	0.0225215	8.09188e-07	-0.0968641	0.0301785	4.68511e-08	new(<1Mb&r2<0.1)
rs80262267	7	150546445	7:150546445:SNP	t	c	0.0372	-0.2157	0.0831	0.009493	737712	687576	-0.2852	0.0475	1.926e-09	757144	705063	-0.176685	0.0338986	1.87721e-07	0.20731	0.0587558	0.000423723	0.0347	-0.0932	0.1125	0.4074	250242	249256	-0.2286	0.0836	0.006225	249910	248847	-0.180284	0.0665597	4.26073e-09	0.120649	0.0895394	0.00022499	new(<1Mb&r2<0.1)
rs1920449	7	155547858	7:155547858:SNP	t	g	0.8439	-0.1918	0.0415	3.792e-06	737163	735862	-0.0286	0.0239	0.2311	756594	755253	0.0678915	0.0170215	6.71849e-05	-0.14938	0.029392	3.73195e-07	0.8188	-0.1408	0.0487	0.003824	318891	301665	-0.0176	0.0364	0.6288	318492	301301	0.055392	0.028965	1.04494e-05	-0.124336	0.0387819	2.13769e-09	new(<1Mb&r2<0.1)
rs1233560	7	155593438	7:155593438:SNP	a	g	0.5362	-0.1127	0.0334	0.0007386	714667	599430	0.0072	0.0192	0.7055	734099	615060	0.0638975	0.0136809	3.02692e-06	-0.123379	0.0236453	1.80979e-07	0.5119	-0.1241	0.045	0.005761	318891	207965	-0.0017	0.0336	0.9595	318492	207539	0.0626346	0.0267394	1.74274e-07	-0.12251	0.0358318	4.42487e-10	new(<1Mb&r2<0.1)
rs11779690	8	25240437	8:25240437:SNP	a	g	0.5955	0.0491	0.0309	0.1114	738170	729052	-0.0431	0.0177	0.01513	757601	747975	-0.0678014	0.0126243	7.85985e-08	0.113026	0.021858	2.34002e-07	0.6269	0.0879	0.0404	0.02976	318891	277091	0.0058	0.0302	0.848	318492	276966	-0.0397682	0.0240311	3.31e-08	0.0824742	0.0321726	1.07932e-08	new(<1Mb&r2<0.1)
rs16939122	8	76566968	8:76566968:SNP	t	c	0.0629	0.008	0.063	0.8986	738168	725578	0.1085	0.0361	0.002634	757599	744798	0.104475	0.0257453	4.94883e-05	-0.152928	0.0445684	0.000602582	0.0698	-0.1059	0.0759	0.163	318891	283545	0.1783	0.0568	0.001705	318492	283029	0.2332	0.0451931	1.20033e-09	-0.272695	0.0604496	5.36309e-08	new(<1Mb&r2<0.1)
rs4395871	8	94932840	8:94932840:SNP	t	c	0.4007	0.1007	0.0307	0.001035	738170	735440	-0.009	0.0176	0.6094	757601	754853	-0.0596605	0.0125501	2.01149e-06	0.114049	0.0217206	1.51529e-07	0.4379	0.092	0.0374	0.01386	318891	305095	0.0035	0.028	0.9008	318492	304691	-0.0441936	0.0222775	3.12958e-07	0.0887258	0.029788	2.00351e-09	new(<1Mb&r2<0.1)
rs7011931	8	96700999	8:96700999:SNP	a	g	0.2019	-0.0974	0.0376	0.009552	738170	732911	0.0246	0.0215	0.2545	757601	752345	0.0736004	0.015342	1.61592e-06	-0.133887	0.0265872	4.76381e-07	0.2375	-0.0264	0.0438	0.5471	318891	307954	0.0655	0.0328	0.046	318492	307454	0.079186	0.0260959	1.39964e-08	-0.0876736	0.0348863	3.22913e-08	new(<1Mb&r2<0.1)
rs1905376	8	116533758	8:116533758:SNP	a	g	0.4495	-0.0127	0.0303	0.6756	738169	734802	-0.054	0.0174	0.001891	757600	754234	-0.0476108	0.0124018	0.000123529	0.067393	0.0214457	0.00167992	0.4545	-0.0307	0.0371	0.4085	318891	306494	-0.135	0.0277	1.103e-06	318492	306078	-0.119085	0.0220442	2.0394e-09	0.0955891	0.0295412	8.83077e-06	new(<1Mb&r2<0.1)
rs2432984	8	120242063	8:120242063:SNP	c	g	0.0282	0.2533	0.0942	0.007153	735552	709130	-0.042	0.0543	0.4392	754983	728593	-0.169431	0.0386629	1.17957e-05	0.315595	0.0667305	2.25281e-06	0.0496	0.4568	0.108	2.344e-05	318891	233492	0.0579	0.0813	0.4763	318492	232651	-0.178909	0.0646535	2.20346e-07	0.402636	0.0860663	3.99968e-11	new(<1Mb&r2<0.1)
rs2270409	8	141105774	8:141105774:SNP	a	g	0.2335	-0.0861	0.0371	0.02019	738169	680605	0.0203	0.0213	0.3403	757600	699704	0.0636155	0.0151824	2.79693e-05	-0.116209	0.0262572	9.61362e-06	0.2611	-0.0874	0.0485	0.07196	316563	230752	0.0399	0.0363	0.2715	316165	230288	0.085209	0.0288819	3.74245e-07	-0.124725	0.0386277	4.36462e-08	new(<1Mb&r2<0.1)
rs12544261	8	142236438	8:142236438:SNP	a	c	0.3626	-0.1442	0.0318	5.856e-06	736058	710962	-0.0338	0.0183	0.06455	755489	729998	0.0387447	0.0130358	0.00297455	-0.0940677	0.0225182	2.95357e-05	0.3421	-0.0882	0.0401	0.02802	318891	291140	0.0354	0.0301	0.2397	316165	288756	0.0811237	0.0239428	2.33148e-05	-0.121316	0.0319468	2.11579e-08	new(<1Mb&r2<0.1)
rs4445329	9	16911757	9:16911757:SNP	a	g	0.315	0.0798	0.0324	0.01391	745820	735486	-0.018	0.0187	0.3362	757601	747170	-0.0581461	0.0133104	1.25571e-05	0.106498	0.0229586	3.50848e-06	0.3873	0.0783	0.0381	0.03989	318891	312981	-0.0273	0.0285	0.3376	318492	312628	-0.0678914	0.022677	1.27139e-07	0.103838	0.030343	8.21478e-09	new(<1Mb&r2<0.1)
rs62543166	9	35198479	9:35198479:SNP	a	g	0.7628	0.1614	0.0353	4.679e-06	745819	741228	0.0227	0.0204	0.2641	757600	752993	-0.0584977	0.0145156	5.63688e-05	0.127731	0.0250211	3.31215e-07	0.7829	0.04	0.047	0.395	318891	289507	-0.0497	0.0351	0.1566	318492	289463	-0.0704364	0.0279326	2.15032e-06	0.0864931	0.0374251	3.23288e-08	new(<1Mb&r2<0.1)
rs1890595	9	35679591	9:35679591:SNP	t	c	0.3531	-0.1105	0.0321	0.0005782	744815	708674	-0.1273	0.0185	6.096e-12	756596	719955	-0.0717092	0.0131731	5.27737e-08	0.0783119	0.0227384	0.000582741	0.3262	-0.0352	0.0432	0.4155	318891	274388	-0.0572	0.0322	0.07563	318492	273744	-0.038952	0.0256293	3.08933e-08	0.0183091	0.0343929	0.00154274	new(<1Mb&r2<0.1)
rs13290401	9	128085479	9:128085479:SNP	a	g	0.4647	-0.1788	0.0305	4.472e-09	744815	723097	-0.0435	0.0176	0.01319	756596	734928	0.0464514	0.0125281	0.000212213	-0.114281	0.0216113	1.2427e-07	0.471	-0.1033	0.0369	0.005162	318891	306230	-0.0134	0.0276	0.627	318492	305850	0.0401517	0.021961	3.68269e-05	-0.0907646	0.0293871	1.12989e-09	new(<1Mb&r2<0.1)
rs913987	9	130629139	9:130629139:SNP	t	g	0.176	0.0356	0.0396	0.3687	743708	734546	0.094	0.0229	3.985e-05	755489	746195	0.0760902	0.0162916	3.00618e-06	-0.103821	0.0280734	0.000218619	0.2761	0.0742	0.0469	0.1138	318891	275954	0.124	0.0351	0.0004118	318492	276040	0.085534	0.0279273	2.43972e-08	-0.0417988	0.0373532	0.00028491	new(<1Mb&r2<0.1)
rs3829109	9	139256766	9:139256766:SNP	a	g	0.2787	-0.0614	0.0349	0.07874	733917	688701	0.0439	0.0201	0.02892	745699	699883	0.0747893	0.014315	1.75032e-07	-0.126513	0.0247179	3.09469e-07	0.27	-0.0992	0.0433	0.02203	318891	289082	0.0601	0.0324	0.06307	318492	288798	0.111526	0.0257794	2.59671e-11	-0.155422	0.0344854	1.15597e-11	new(<1Mb&r2<0.1)
rs72761015	9	139620333	9:139620333:SNP	t	c	0.1215	0.1294	0.0492	0.008515	688191	666124	-0.0396	0.0281	0.159	699973	676968	-0.104699	0.0200582	1.80214e-07	0.188135	0.0347807	6.34183e-08	0.1095	0.0495	0.0608	0.4153	316427	304554	-0.0474	0.0453	0.2952	316035	304265	-0.0730613	0.0360575	2.91463e-08	0.0938415	0.0484029	3.31259e-08	new(<1Mb&r2<0.1)
rs4748454	10	18647059	10:18647059:SNP	a	g	0.8618	-0.2229	0.0438	3.553e-07	738168	730299	-0.0398	0.0251	0.1131	757599	749703	0.0723374	0.0179001	5.38989e-05	-0.163868	0.0309862	1.23612e-07	0.8791	-0.1183	0.0596	0.04698	316427	290851	-0.0063	0.0443	0.8868	316035	290905	0.0550278	0.0352695	1.63454e-05	-0.112407	0.047437	1.04395e-08	new(<1Mb&r2<0.1)
rs1575868	10	20239459	10:20239459:SNP	c	g	0.8029	0.0931	0.0382	0.01475	737165	723426	-0.0282	0.0219	0.198	756596	742639	-0.0750371	0.0156162	1.55359e-06	0.134926	0.027027	5.97402e-07	0.8154	-0.0766	0.0498	0.124	318891	289988	-0.1288	0.0372	0.0005351	318492	289464	-0.0890899	0.0296032	1.56627e-08	0.0438891	0.0396556	2.04835e-06	new(<1Mb&r2<0.1)
rs1575869	10	20239495	10:20239495:SNP	t	c	0.8424	-0.1416	0.0414	0.0006317	738170	734318	-0.0077	0.0237	0.7452	757601	753629	0.0635367	0.0169065	0.000172103	-0.130179	0.0292815	8.75783e-06	0.8269	-0.0927	0.0486	0.05652	318891	313820	0.0627	0.0364	0.08495	318492	313432	0.110757	0.0289596	2.29472e-07	-0.151354	0.03871	3.53856e-09	new(<1Mb&r2<0.1)
rs3780851	10	29804167	10:29804167:SNP	t	g	0.5918	0.0343	0.0308	0.2646	737165	727937	-0.0392	0.0177	0.0264	756596	747380	-0.0564558	0.0126131	7.6128e-06	0.0924416	0.0218032	2.24268e-05	0.5691	-0.0519	0.0368	0.1577	318891	318633	-0.1142	0.0275	3.226e-05	318492	318240	-0.0872946	0.0218833	4.35905e-09	0.0549312	0.0293048	6.16866e-06	new(<1Mb&r2<0.1)
rs806812	10	32357760	10:32357760:SNP	a	g	0.6429	-0.091	0.0315	0.003874	737054	729672	0.0147	0.0181	0.4156	756485	748986	0.0604806	0.0128986	2.76202e-06	-0.112803	0.0222981	4.2194e-07	0.6177	-0.0704	0.0397	0.07609	318891	283985	0.0046	0.0297	0.8779	318492	283626	0.041096	0.0236316	7.46234e-07	-0.0747032	0.0316176	3.88733e-08	new(<1Mb&r2<0.1)
rs10450452	10	45122678	10:45122678:SNP	a	g	0.6004	-0.0309	0.0309	0.317	738169	724507	0.0518	0.0177	0.003481	757600	743677	0.0673453	0.0126243	9.58441e-08	-0.10773	0.021858	8.33056e-07	0.5879	-0.0321	0.0373	0.3895	318891	309890	0.06	0.0279	0.03147	318492	309441	0.0766409	0.0221997	2.24137e-10	-0.0882285	0.0297057	1.0042e-08	new(<1Mb&r2<0.1)
rs56228657	10	62046696	10:62046696:SNP	t	c	0.6048	0.0057	0.031	0.8539	737056	727750	0.0583	0.0177	0.0009977	756487	746994	0.0554324	0.0126356	1.14926e-05	-0.0807708	0.0219132	0.000228843	0.6369	0.0327	0.04	0.4142	318891	286464	0.1008	0.0299	0.0007459	318492	285883	0.083848	0.0237925	3.24906e-08	-0.0615958	0.031854	3.58501e-05	new(<1Mb&r2<0.1)
rs9651317	10	63579189	10:63579189:SNP	a	c	0.437	-0.0442	0.0303	0.1446	738170	733303	0.0416	0.0174	0.01682	757601	752675	0.0638363	0.0124018	2.64647e-07	-0.105901	0.0214457	7.91965e-07	0.4134	-0.006	0.0378	0.8741	318891	314545	0.0669	0.0282	0.01778	318492	314143	0.0700105	0.0224437	1.81038e-09	-0.0685832	0.0300963	9.09254e-08	new(<1Mb&r2<0.1)
rs142398472	10	76032262	10:76032262:SNP	c	g	0.0339	0.2455	0.0885	0.005559	732147	662328	-0.0241	0.0507	0.6348	751578	680176	-0.147607	0.0361599	4.48177e-05	0.281245	0.0626047	7.04354e-06	0.0404	0.3711	0.112	0.0009186	316196	241530	0.0713	0.0836	0.3937	315799	241655	-0.121082	0.0665321	8.3649e-06	0.304401	0.0891787	1.71987e-08	new(<1Mb&r2<0.1)
rs7916830	10	103111057	10:103111057:SNP	t	c	0.7136	0.1631	0.0336	1.192e-06	738167	723434	0.0234	0.0192	0.2242	757598	742673	-0.058653	0.0137033	1.8928e-05	0.128393	0.0237553	6.49533e-08	0.6625	0.1219	0.0405	0.002644	318891	289572	0.0184	0.0303	0.5441	318492	288980	-0.0447941	0.0241089	3.49705e-06	0.104687	0.0322549	3.4601e-10	new(<1Mb&r2<0.1)
rs7903553	10	116078441	10:116078441:SNP	t	c	0.8272	0.0375	0.0409	0.3585	738168	707114	-0.052	0.0234	0.02607	757599	726379	-0.0708656	0.0166952	2.1903e-05	0.114627	0.0289241	7.41782e-05	0.7292	0.0231	0.0443	0.6014	318891	312848	-0.0873	0.0332	0.008609	318492	312390	-0.0992753	0.0264123	2.19028e-08	0.104767	0.0352872	7.5337e-07	new(<1Mb&r2<0.1)
rs147896191	11	800630	11:800630:SNP	a	g	0.0173	-0.0156	0.1258	0.9011	717963	646327	0.2642	0.0721	0.0002468	735058	662228	0.272048	0.0514165	1.21604e-07	-0.407462	0.0889993	4.72653e-06	0.0152	-0.0238	0.1758	0.8925	225112	222460	0.3073	0.1306	0.01861	224812	222074	0.319638	0.103983	1.02521e-09	-0.311271	0.139916	4.25895e-07	new(<1Mb&r2<0.1)
rs4929936	11	8792622	11:8792622:SNP	t	c	0.3094	0.0452	0.0328	0.1681	729907	726323	0.0929	0.0188	8.06e-07	749338	745749	0.0701606	0.0134065	1.66766e-07	-0.0925897	0.0232053	6.68156e-05	0.2959	-0.0426	0.0414	0.3031	318891	305285	0.024	0.0309	0.4366	318492	304859	0.0460842	0.0245916	3.97736e-08	-0.0650514	0.0329641	1.08933e-05	new(<1Mb&r2<0.1)
rs76023508	11	27635206	11:27635206:SNP	t	c	0.9462	0.2958	0.0672	1.082e-05	736111	730749	0.2863	0.0384	9.568e-14	755542	750105	0.137488	0.0274066	5.34013e-07	-0.128841	0.0475106	0.00677461	0.9512	-0.1065	0.0919	0.2464	313732	301071	0.1961	0.0684	0.004131	313342	300421	0.251311	0.0544498	5.52451e-11	-0.289947	0.0731545	9.28983e-06	new(<1Mb&r2<0.1)
rs7933651	11	30967071	11:30967071:SNP	t	c	0.578	-0.0406	0.0306	0.1835	738170	730382	-0.0876	0.0175	5.854e-07	757601	749736	-0.0671748	0.0124872	7.48081e-08	0.0893287	0.0216381	3.69992e-05	0.5914	-0.003	0.0397	0.9396	318891	282322	-0.0504	0.0296	0.089	318492	281992	-0.0488448	0.0235592	1.04002e-08	0.0441479	0.0316073	2.72228e-05	new(<1Mb&r2<0.1)
rs1143756	11	65299595	11:65299595:SNP	a	g	0.7167	-0.0321	0.0338	0.341	738169	726420	0.0567	0.0193	0.003384	757600	745826	0.072849	0.0137775	1.24086e-07	-0.116198	0.0238928	1.16125e-06	0.686	-0.0398	0.041	0.3318	318891	299730	0.0546	0.0307	0.07478	318492	299452	0.0752327	0.0244253	9.43811e-10	-0.0908769	0.0326558	2.57453e-08	new(<1Mb&r2<0.1)
rs10896439	11	68915362	11:68915362:SNP	t	c	0.2983	-0.042	0.0329	0.2024	738169	732584	0.0345	0.0189	0.06742	757600	751931	0.0556295	0.0134696	3.63048e-05	-0.0931705	0.0232878	6.32208e-05	0.2784	-0.1599	0.0433	0.0002223	318891	302878	0.0044	0.0323	0.8905	318492	302797	0.0872936	0.0257071	1.65642e-07	-0.164016	0.0344751	2.25384e-09	new(<1Mb&r2<0.1)
rs1131677	11	70049523	11:70049523:SNP	a	g	0.4252	-0.019	0.0308	0.5383	738170	717459	0.0579	0.0177	0.001041	757601	736857	0.0674586	0.0126131	8.88186e-08	-0.104878	0.0218032	1.51859e-06	0.4347	-0.0051	0.0381	0.8941	318891	293570	0.0659	0.0285	0.02068	318492	293101	0.0685439	0.022677	8.08844e-10	-0.0667478	0.030343	2.10349e-07	new(<1Mb&r2<0.1)
rs826061	11	73792723	11:73792723:SNP	t	c	0.5202	0.0563	0.0302	0.06185	738170	736868	-0.0273	0.0173	0.1149	757601	756294	-0.0556236	0.0123388	6.55762e-06	0.0967915	0.0213631	5.88555e-06	0.4848	0.0373	0.0366	0.3073	318891	317579	-0.0707	0.0273	0.009648	318492	317165	-0.0900367	0.0217278	2.42657e-09	0.103438	0.0291404	8.78078e-09	new(<1Mb&r2<0.1)
rs11600313	11	89237846	11:89237846:SNP	t	c	0.8359	-0.154	0.0422	0.0002627	734548	689878	-0.0042	0.0242	0.8627	753978	707149	0.0732749	0.017255	2.18683e-05	-0.147771	0.0298589	7.46129e-07	0.8519	-0.1152	0.0546	0.03501	316427	315798	0	0.0407	0.9994	316035	315429	0.0597207	0.0323946	3.93584e-06	-0.1152	0.043469	2.40802e-08	new(<1Mb&r2<0.1)
rs17605148	11	130104498	11:130104498:SNP	a	t	0.7849	0.1214	0.0393	0.002025	736048	647924	-0.005	0.0224	0.8228	755479	664788	-0.0660744	0.0159987	3.64656e-05	0.128816	0.0277699	3.50629e-06	0.8093	0.1327	0.0541	0.01416	316427	262049	0.0071	0.0403	0.8609	316035	261795	-0.0616929	0.0320783	5.25898e-06	0.126058	0.0430682	4.14251e-08	new(<1Mb&r2<0.1)
rs117284077	11	130197839	11:130197839:SNP	a	g	0.9716	-0.1324	0.0942	0.1598	730577	694878	0.1194	0.0539	0.02664	750009	713894	0.186008	0.038455	1.31981e-06	-0.309495	0.066619	3.39889e-06	0.9774	-0.2019	0.1494	0.1765	248719	212029	0.2881	0.1109	0.009363	248388	212344	0.392767	0.0883043	5.2766e-10	-0.47141	0.118896	2.08591e-09	new(<1Mb&r2<0.1)
rs56057355	11	130302382	11:130302382:SNP	a	g	0.1408	0.0186	0.0442	0.6742	738168	708223	-0.0822	0.0253	0.001167	757600	725986	-0.0915574	0.0180485	3.91942e-07	0.140519	0.0312611	6.99916e-06	0.1997	0.2226	0.0525	2.197e-05	318891	264098	-0.0343	0.0393	0.3833	318492	263837	-0.149698	0.0312684	1.14635e-11	0.254687	0.0418142	4.25351e-13	new(<1Mb&r2<0.1)
rs6590490	11	130533026	11:130533026:SNP	t	c	0.7051	-0.0789	0.0364	0.03046	713775	614283	0.0376	0.0208	0.0704	733206	631506	0.0772933	0.0148453	1.93098e-07	-0.134668	0.0257349	1.67282e-07	0.6214	-0.0535	0.0454	0.2379	318891	238697	0.0354	0.0339	0.2961	318492	238376	0.0631349	0.026978	1.27182e-08	-0.0866158	0.0361505	1.58072e-08	new(<1Mb&r2<0.1)
rs11222373	11	130749256	11:130749256:SNP	a	c	0.0435	-0.0663	0.0749	0.3761	737055	726168	-0.1565	0.0431	0.000281	756486	745292	-0.123146	0.0307024	6.05007e-05	0.165821	0.0530373	0.00177585	0.1288	0.0911	0.0707	0.1975	318891	300629	-0.2301	0.0532	1.551e-05	318492	300225	-0.277327	0.0423085	1.28317e-12	0.306353	0.0563392	1.92871e-09	new(<1Mb&r2<0.1)
rs3819530	12	2436797	12:2436797:SNP	a	g	0.3846	-0.183	0.0307	2.492e-09	745820	744537	-0.0639	0.0177	0.000306	757601	756306	0.0281643	0.0126022	0.0255798	-0.0882233	0.0217486	5.01275e-05	0.3645	-0.1587	0.0379	2.849e-05	318891	317013	-0.0351	0.0283	0.2159	318492	316541	0.0471715	0.0225215	0.00294818	-0.125865	0.0301785	1.00799e-08	new(<1Mb&r2<0.1)
rs12828818	12	20342901	12:20342901:SNP	t	c	0.1224	0.123	0.0468	0.008655	745818	708951	0.1458	0.027	6.725e-08	757599	720675	0.0839207	0.0192203	1.26915e-05	-0.0932511	0.0331593	0.00495504	0.1268	-0.0239	0.0603	0.6914	318891	280514	0.1711	0.045	0.0001432	318492	280002	0.18349	0.0358134	3.6099e-10	-0.18396	0.0480122	7.0765e-06	new(<1Mb&r2<0.1)
rs79299376	12	48955036	12:48955036:SNP	t	c	0.9029	0.1727	0.0521	0.0009219	745819	704667	0.0178	0.03	0.5532	757599	715525	-0.0690826	0.0213668	0.00122875	0.146299	0.0368981	7.34231e-05	0.9153	0.3663	0.0754	1.199e-06	316427	262842	0.1003	0.0561	0.07378	316035	262785	-0.0895933	0.0446598	0.000155342	0.272472	0.0600182	8.64828e-09	new(<1Mb&r2<0.1)
rs143950690	12	49021979	12:49021979:SNP	a	g	0.0225	0.3003	0.1036	0.003748	738169	718609	-0.0305	0.0602	0.6123	738171	718684	-0.181576	0.0427749	2.19694e-05	0.345538	0.07353	2.61126e-06	0.021	0.4023	0.1534	0.008707	250242	214014	0.0536	0.1138	0.6374	249910	214615	-0.154956	0.0906187	4.90819e-06	0.352159	0.122073	3.50941e-08	new(<1Mb&r2<0.1)
rs142903880	12	53787489	12:53787489:SNP	a	c	0.0461	-0.0822	0.0753	0.2752	745816	677290	0.1249	0.0433	0.003945	757598	688305	0.166253	0.0308506	7.09334e-08	-0.267452	0.0533121	5.28748e-07	0.0463	-0.0532	0.103	0.6055	250242	222637	0.1063	0.0766	0.165	249910	222080	0.133879	0.060982	6.64357e-09	-0.152641	0.0819842	1.78249e-07	new(<1Mb&r2<0.1)
rs4026608	12	66394664	12:66394664:SNP	t	c	0.6179	-0.0789	0.031	0.011	744705	731521	0.0244	0.0179	0.1732	756486	742937	0.0640933	0.0127395	4.90185e-07	-0.11509	0.0219689	1.6188e-07	0.6141	-0.0835	0.0375	0.0259	316563	316317	-0.0013	0.028	0.9641	316165	315915	0.0419872	0.0222828	1.13991e-07	-0.0822839	0.0298599	4.83346e-09	new(<1Mb&r2<0.1)
rs7132592	12	69892548	12:69892548:SNP	t	c	0.3443	-0.0944	0.0315	0.002692	745820	742478	-0.1164	0.0182	1.456e-10	757601	754247	-0.0689089	0.0129509	1.04124e-07	0.0782449	0.0223265	0.000464228	0.4057	0.038	0.0408	0.3524	318891	276533	-0.0561	0.0305	0.06599	318492	276151	-0.0757995	0.0242698	7.06554e-10	0.0904801	0.0324912	7.98856e-06	new(<1Mb&r2<0.1)
rs4842698	12	90338518	12:90338518:SNP	a	g	0.8176	0.1985	0.0391	3.767e-07	745819	733330	0.0355	0.0225	0.1152	757600	744950	-0.0643621	0.0160278	6.00598e-05	0.145846	0.0276872	1.38458e-07	0.8414	0.0943	0.0534	0.07724	318891	290486	-0.0548	0.0398	0.1687	318492	289880	-0.103686	0.0316787	4.17556e-07	0.145564	0.0425131	3.32851e-10	new(<1Mb&r2<0.1)
rs832500	12	94677378	12:94677378:SNP	c	g	0.7159	-0.0728	0.0334	0.02925	744814	734075	0.0314	0.0193	0.1028	756596	745759	0.0680245	0.0137332	7.32333e-07	-0.119373	0.0236738	4.60645e-07	0.7401	-0.0386	0.0433	0.3724	318891	296770	0.0582	0.0323	0.07169	318492	296254	0.0782106	0.0257071	6.53361e-09	-0.0930446	0.0344751	1.31204e-08	new(<1Mb&r2<0.1)
rs1553295	12	94983042	12:94983042:SNP	t	c	0.4267	-0.1131	0.0303	0.0001908	743708	738652	-0.0078	0.0175	0.6541	755489	750432	0.0490988	0.012454	8.12161e-05	-0.101531	0.021474	2.26679e-06	0.4389	-0.1196	0.0365	0.001042	318891	318631	-0.0092	0.0273	0.7365	318492	318253	0.0528017	0.0217224	3.67128e-06	-0.110994	0.0290684	1.26529e-09	new(<1Mb&r2<0.1)
rs78209549	12	111926255	12:111926255:SNP	t	g	0.9282	0.3867	0.0593	7.042e-11	743760	717818	0.3224	0.0342	4.146e-21	755541	729393	0.127857	0.0243479	1.56561e-07	-0.091485	0.0420126	0.0298405	0.9315	-0.0315	0.0755	0.6762	316427	315128	0.0872	0.0562	0.1208	316035	314669	0.10353	0.0447375	1.07366e-08	-0.113073	0.0601003	0.00420107	new(<1Mb&r2<0.1)
rs2141089	12	112459452	12:112459452:SNP	t	c	0.0482	-0.1195	0.0766	0.119	730586	638928	-0.2272	0.0439	2.316e-07	742367	649919	-0.167081	0.0313066	9.47344e-08	0.217484	0.0541914	6.06421e-05	0.0223	-0.162	0.1628	0.3195	252937	177692	-0.2149	0.1209	0.07551	252603	177940	-0.130918	0.0962627	3.8874e-08	0.0390335	0.129566	0.000134158	new(<1Mb&r2<0.1)
rs17676199	12	114877715	12:114877715:SNP	a	g	0.9501	0.1722	0.075	0.02168	739866	643737	-0.041	0.043	0.3408	751647	652285	-0.127631	0.0306615	3.15575e-05	0.233011	0.0530642	1.12823e-05	0.9668	0.3128	0.1453	0.03132	250242	150374	-0.1965	0.1085	0.07009	249910	149094	-0.358658	0.0863452	1.08079e-07	0.496621	0.115698	7.43499e-09	new(<1Mb&r2<0.1)
rs1061657	12	115108136	12:115108136:SNP	t	c	0.7415	0.1616	0.0354	5.034e-06	734915	701263	0.0298	0.0204	0.1432	746697	712526	-0.0514983	0.0145264	0.000395639	0.117401	0.0250754	2.84619e-06	0.7346	0.1797	0.0428	2.644e-05	318891	318468	0.0516	0.0319	0.1054	318492	318035	-0.0415581	0.0253907	0.000100267	0.13143	0.0340742	1.38644e-09	new(<1Mb&r2<0.1)
rs10850378	12	115203619	12:115203619:SNP	t	c	0.3216	0.0709	0.0322	0.0276	745819	737077	0.1019	0.0186	4.081e-08	757600	748753	0.0662314	0.0132363	5.64353e-07	-0.0802385	0.0228214	0.000443072	0.3051	0.019	0.0426	0.6566	318891	293766	0.0714	0.0318	0.02469	318492	293367	0.0615502	0.0253075	2.68094e-08	-0.0477929	0.03392	0.000212496	new(<1Mb&r2<0.1)
rs1732588	12	115745138	12:115745138:SNP	t	g	0.4977	-0.0593	0.03	0.04788	745817	736851	0.0309	0.0173	0.07447	757599	748605	0.0607329	0.0123167	8.2073e-07	-0.105131	0.0212537	7.57417e-07	0.4776	-0.0634	0.038	0.09519	318891	288813	0.0546	0.0284	0.0545	318492	288376	0.0874671	0.0225992	6.33651e-10	-0.114477	0.0302607	4.9045e-10	new(<1Mb&r2<0.1)
rs4759390	12	123302774	12:123302774:SNP	t	c	0.8784	-0.0015	0.0485	0.976	744814	691503	-0.1012	0.028	0.0003049	756595	703294	-0.100445	0.0199286	4.6488e-07	0.1486	0.0343693	1.54578e-05	0.7937	-0.0475	0.0518	0.3598	318891	302414	-0.1603	0.0389	3.816e-05	318492	302039	-0.135676	0.0309414	3.79759e-11	0.102457	0.0412698	9.05647e-07	new(<1Mb&r2<0.1)
rs7491248	13	47180671	13:47180671:SNP	a	g	0.2239	0.2163	0.0362	2.375e-09	737558	731717	0.0617	0.0209	0.003188	749339	743484	-0.047117	0.0148751	0.00155522	0.124786	0.0256533	1.15523e-06	0.2296	0.0914	0.0475	0.05426	318891	277762	-0.0169	0.0354	0.6327	318492	277219	-0.0642826	0.0281767	0.00011053	0.10721	0.0378157	1.94228e-08	new(<1Mb&r2<0.1)
rs4885057	13	73596617	13:73596617:SNP	a	g	0.5053	0.0076	0.03	0.7994	745820	742001	-0.0577	0.0173	0.0008537	757601	753756	-0.0615234	0.0123167	5.8799e-07	0.0931809	0.0212537	1.17134e-05	0.539	-0.0204	0.038	0.5926	318891	304058	-0.0713	0.0284	0.01198	318492	303754	-0.0607245	0.0225992	1.41225e-08	0.0462993	0.0302607	7.92891e-06	new(<1Mb&r2<0.1)
rs7318325	13	98858249	13:98858249:SNP	t	c	0.0932	0.0269	0.053	0.612	735986	708948	-0.0995	0.0306	0.001138	747767	720608	-0.113033	0.0217787	2.10261e-07	0.174479	0.0375588	3.41533e-06	0.2061	0.0616	0.0521	0.237	313868	313537	-0.0828	0.0392	0.03451	313472	313157	-0.114734	0.031175	1.98681e-10	0.139057	0.0415169	1.25563e-08	new(<1Mb&r2<0.1)
rs681884	13	110805062	13:110805062:SNP	a	g	0.6727	-0.0392	0.0324	0.2273	742754	719470	-0.0912	0.0187	1.093e-06	754535	731173	-0.0714791	0.0133104	7.87648e-08	0.0960682	0.0229586	2.89415e-05	0.71	-0.0092	0.0429	0.8305	318891	294940	-0.0451	0.032	0.1589	318492	294485	-0.0403306	0.0254684	3.95486e-08	0.0329899	0.0341564	6.03074e-05	new(<1Mb&r2<0.1)
rs7338606	13	110900111	13:110900111:SNP	t	c	0.2133	0.0825	0.0373	0.02712	742761	718814	0.1243	0.0215	7.436e-09	754542	730462	0.0827956	0.0153087	6.38667e-08	-0.101862	0.0264227	0.000117384	0.2162	0.097	0.0452	0.03173	318891	305076	0.1105	0.0338	0.001069	318492	304639	0.0602143	0.0268949	6.32846e-09	-0.00636993	0.0359963	0.00131614	new(<1Mb&r2<0.1)
rs146602111	14	23844244	14:23844244:SNP	t	c	0.0352	0.0108	0.0845	0.898	745819	706137	0.1836	0.0486	0.0001602	757601	717632	0.178167	0.034625	2.66648e-07	-0.261516	0.0598283	1.24597e-05	0.0372	-0.005	0.1117	0.9641	316196	250411	0.1378	0.0832	0.09755	315799	250024	0.140392	0.0662266	2.98734e-08	-0.133908	0.088922	7.92147e-06	new(<1Mb&r2<0.1)
rs2277473	14	23874507	14:23874507:SNP	t	g	0.1014	-0.1002	0.0505	0.04743	745818	722761	0.0532	0.0292	0.06862	757599	734371	0.103609	0.0207742	6.13864e-07	-0.179106	0.0357997	5.65762e-07	0.0961	0.0537	0.0719	0.4549	318891	253357	0.1816	0.0536	0.0006965	318492	253705	0.153761	0.0426619	1.34494e-09	-0.116182	0.0572426	1.04921e-07	new(<1Mb&r2<0.1)
rs12436216	14	35809414	14:35809414:SNP	a	g	0.4242	0.1045	0.0305	0.0006173	737558	731786	-0.0032	0.0176	0.8539	749339	743543	-0.0557723	0.0125281	8.57764e-06	0.109246	0.0216113	4.3029e-07	0.4134	0.0376	0.038	0.3226	318891	299235	-0.0589	0.0284	0.03811	318492	299010	-0.0783922	0.0225992	2.47023e-08	0.0926994	0.0302607	3.76874e-09	new(<1Mb&r2<0.1)
rs72675716	14	53887949	14:53887949:SNP	a	g	0.9148	-0.0899	0.0567	0.1127	743699	681508	0.0803	0.0325	0.01364	755481	692475	0.125527	0.023176	6.0994e-08	-0.209001	0.0401143	1.89588e-07	0.9196	-0.1791	0.0717	0.01245	316427	314703	0.0201	0.0533	0.7058	316035	314359	0.112947	0.0424344	1.64637e-09	-0.197903	0.0570683	3.93247e-10	new(<1Mb&r2<0.1)
rs61986266	14	73193296	14:73193296:SNP	t	c	0.1954	0.0482	0.0389	0.2149	744705	707224	-0.0584	0.0224	0.009166	756486	718684	-0.0826486	0.0159537	2.21544e-07	0.134819	0.0275498	9.94491e-07	0.1745	0.1078	0.0527	0.04101	318891	265842	-0.0145	0.0394	0.7134	318492	265428	-0.0703845	0.0313515	1.74775e-08	0.121364	0.0419683	1.3636e-08	new(<1Mb&r2<0.1)
rs4903059	14	73256150	14:73256150:SNP	t	c	0.8999	-0.063	0.0509	0.2161	744814	718540	-0.1446	0.0294	8.574e-07	756595	730283	-0.112906	0.0209223	6.80738e-08	0.151471	0.0360742	2.71605e-05	0.8915	-0.1861	0.0691	0.007093	318891	244433	-0.2022	0.0516	8.814e-05	318492	243890	-0.105724	0.0410637	2.27125e-09	0.00305294	0.0550223	0.000397273	new(<1Mb&r2<0.1)
rs62004882	14	74098949	14:74098949:SNP	c	g	0.2898	-0.1495	0.0339	1.012e-05	744814	711151	-0.0334	0.0195	0.08707	756595	722838	0.041811	0.0138923	0.00263037	-0.099961	0.0240028	3.12431e-05	0.2775	-0.1166	0.0459	0.01103	256494	243853	0.0355	0.0341	0.298	256158	243584	0.0959465	0.02715	1.79437e-05	-0.149809	0.0365312	9.904e-09	new(<1Mb&r2<0.1)
rs9671694	14	103330144	14:103330144:SNP	c	g	0.6603	-0.0982	0.032	0.002146	744813	727966	-0.0026	0.0185	0.8868	756594	739670	0.0468028	0.0131623	0.000378214	-0.0943437	0.0226841	3.19615e-05	0.6951	-0.1687	0.0449	0.0001718	318891	270750	-0.0197	0.0335	0.5562	318492	270501	0.0677556	0.0266616	1.60748e-05	-0.150271	0.0357496	8.22391e-09	new(<1Mb&r2<0.1)
rs28631111	15	41777898	15:41777898:SNP	t	c	0.1098	0.0523	0.05	0.295	745819	694975	0.1265	0.0287	1.067e-05	757601	705998	0.100189	0.0204583	9.72813e-07	-0.135325	0.0353853	0.000132221	0.0986	0.0873	0.0739	0.2371	316427	243212	0.1562	0.0549	0.004477	316035	243346	0.110943	0.0437109	3.56071e-08	-0.0588211	0.0588159	0.000149109	new(<1Mb&r2<0.1)
rs35975557	15	51425427	15:51425427:SNP	t	g	0.6039	0.0248	0.0307	0.4191	745819	738688	0.0797	0.0177	6.969e-06	757600	750407	0.0672235	0.0126022	9.59743e-08	-0.0934114	0.0217486	1.76568e-05	0.6228	-0.0948	0.0422	0.02468	258958	246097	0.0376	0.0314	0.2313	258615	245632	0.0867452	0.0249966	2.52519e-10	-0.129974	0.0335913	1.14154e-08	new(<1Mb&r2<0.1)
rs1083869	15	62747673	15:62747673:SNP	a	g	0.5895	-0.0236	0.0307	0.4432	744706	728399	0.055	0.0177	0.001923	756487	740098	0.0668728	0.0126022	1.11834e-07	-0.105176	0.0217486	1.33347e-06	0.5695	-0.1138	0.0404	0.004824	318891	261300	0.0259	0.0302	0.3919	318492	260795	0.084895	0.0240311	2.29553e-10	-0.138029	0.0321726	1.46311e-10	new(<1Mb&r2<0.1)
rs17812812	15	62890482	15:62890482:SNP	a	g	0.2525	-0.0632	0.0375	0.09177	742197	635322	0.0182	0.0215	0.396	753978	646963	0.0499949	0.0153308	0.00111095	-0.0901943	0.0265321	0.000675398	0.2361	-0.1395	0.0446	0.00175	318891	318292	0.0351	0.0332	0.2908	318492	317913	0.107418	0.0264285	1.17219e-06	-0.172335	0.0355031	1.81434e-08	new(<1Mb&r2<0.1)
rs1965942	15	65095612	15:65095612:SNP	a	g	0.5394	0.1276	0.0318	6.143e-05	736096	669235	0.0051	0.0183	0.7795	747877	680466	-0.0590935	0.0130358	5.87068e-06	0.120036	0.0225182	9.78888e-08	0.5976	0.0424	0.0427	0.3212	318891	252519	-0.0291	0.0319	0.3609	318492	251938	-0.0510805	0.0253852	7.35533e-07	0.0696223	0.0340022	2.47617e-08	new(<1Mb&r2<0.1)
rs749348	15	67323761	15:67323761:SNP	t	c	0.6615	0.0813	0.0316	0.01002	745819	741805	-0.0228	0.0183	0.2117	757600	753592	-0.0637007	0.0130142	9.89388e-07	0.115117	0.0224097	2.7958e-07	0.6766	0.0896	0.0396	0.02358	318891	306103	-0.0287	0.0296	0.3323	318492	305527	-0.0751495	0.0235538	5.63562e-09	0.116448	0.0315353	2.51061e-10	new(<1Mb&r2<0.1)
rs75556042	15	71176306	15:71176306:SNP	t	c	0.9523	0.234	0.0727	0.001279	743201	710427	-0.0033	0.0419	0.9377	754983	721901	-0.121022	0.029835	5.01103e-05	0.238895	0.0514982	3.50277e-06	0.9438	0.2731	0.1144	0.017	255401	148255	-0.0398	0.0852	0.6404	255060	148194	-0.181378	0.0678194	1.6688e-06	0.310332	0.0910703	1.09496e-08	new(<1Mb&r2<0.1)
rs4777466	15	72136872	15:72136872:SNP	t	c	0.2605	-0.0513	0.0342	0.1339	744815	741841	-0.09	0.0198	5.312e-06	756596	753571	-0.0641918	0.014082	5.16141e-06	0.0821884	0.0242518	0.000706612	0.3124	0.0337	0.0414	0.4162	316563	294620	-0.0867	0.031	0.005206	316165	294187	-0.10417	0.024664	1.42348e-09	0.114806	0.0329744	1.6438e-06	new(<1Mb&r2<0.1)
rs893819	15	74229524	15:74229524:SNP	a	g	0.6491	0.0632	0.0314	0.04395	745820	741583	-0.0347	0.0181	0.05545	757601	753283	-0.0664949	0.0128876	2.48307e-07	0.114667	0.0222435	2.54223e-07	0.6175	0.1028	0.0389	0.008242	318891	292792	0.0242	0.0291	0.4063	318492	292513	-0.0290925	0.0231543	3.06565e-07	0.0801615	0.0309803	1.22202e-08	new(<1Mb&r2<0.1)
rs75578357	15	81235843	15:81235843:SNP	t	c	0.1279	0.2277	0.0463	8.775e-07	745818	707612	0.0499	0.0267	0.06111	757599	718918	-0.0646522	0.0190089	0.000677035	0.153688	0.0328017	2.80076e-06	0.1254	0.2409	0.0609	7.606e-05	318891	267585	0.0146	0.0454	0.7474	318492	266889	-0.110285	0.0361352	9.38131e-06	0.227242	0.0484851	7.66923e-11	new(<1Mb&r2<0.1)
rs8027204	15	81767287	15:81767287:SNP	c	g	0.6957	-0.0436	0.0341	0.2008	742701	680536	0.0484	0.0196	0.01356	754483	691690	0.0703345	0.0139664	4.76008e-07	-0.115387	0.0241402	1.76114e-06	0.6532	0.0379	0.0435	0.3846	318891	256694	0.0848	0.0326	0.009292	318492	256263	0.0651523	0.025935	1.8547e-08	-0.0414282	0.0346499	4.11725e-06	new(<1Mb&r2<0.1)
rs7174496	15	93610435	15:93610435:SNP	t	c	0.4422	-0.0578	0.0307	0.05983	743708	720173	0.0171	0.0177	0.3353	755489	731710	0.0461782	0.0126022	0.000248376	-0.0831628	0.0217486	0.000131453	0.4412	-0.1421	0.0373	0.0001382	318891	305426	-0.0182	0.0279	0.5144	318492	304974	0.0554659	0.0221997	9.86531e-06	-0.125074	0.0297057	2.51011e-08	new(<1Mb&r2<0.1)
rs72768367	16	4590247	16:4590247:SNP	t	g	0.0385	0.3613	0.0817	9.65e-06	732745	697057	0.0586	0.0467	0.2098	744527	707874	-0.123164	0.0333276	0.000221285	0.274384	0.057766	2.03694e-06	0.0348	0.5643	0.1116	4.27e-07	250242	249923	0.2075	0.0829	0.01237	249910	249578	-0.0850383	0.0660047	0.000104636	0.370189	0.08882	3.99513e-10	new(<1Mb&r2<0.1)
rs8044603	16	30559377	16:30559377:SNP	a	g	0.7556	-0.1601	0.0359	7.98e-06	743700	705767	-0.0262	0.0206	0.2035	755481	717345	0.0543437	0.0146856	0.000217069	-0.12124	0.0254048	1.82308e-06	0.744	-0.1458	0.0494	0.003129	237679	224883	-0.0326	0.0366	0.3734	237366	224546	0.042984	0.0291482	7.24024e-05	-0.115304	0.039307	2.1393e-08	new(<1Mb&r2<0.1)
rs9930861	16	50024234	16:50024234:SNP	a	g	0.7632	-0.1323	0.0364	0.000278	744813	697567	-0.0032	0.021	0.8769	756595	708697	0.063358	0.0149491	2.26949e-05	-0.127554	0.0257905	7.58502e-07	0.7649	-0.138	0.0444	0.001872	318891	294278	0.0052	0.0332	0.875	318492	293891	0.0767405	0.0264176	3.06752e-07	-0.142864	0.035359	1.80889e-10	new(<1Mb&r2<0.1)
rs12934244	16	58711649	16:58711649:SNP	t	c	0.2004	-0.1025	0.0373	0.006056	745819	743769	0.0233	0.0216	0.279	757600	755495	0.0748661	0.0153613	1.10131e-06	-0.137059	0.0264516	2.20328e-07	0.178	-0.1024	0.0486	0.03518	318891	314373	0.0376	0.0363	0.3003	318492	313968	0.0906851	0.0288872	7.60242e-09	-0.137574	0.0386996	3.30579e-10	new(<1Mb&r2<0.1)
rs55661503	16	67836552	16:67836552:SNP	a	t	0.1168	0.0502	0.0473	0.2885	744603	729015	0.1145	0.0273	2.81e-05	756385	740637	0.0892452	0.0194317	4.37742e-06	-0.119627	0.0335169	0.000360527	0.1467	-0.052	0.0542	0.3368	318891	299665	0.0887	0.0406	0.02883	318492	299315	0.115657	0.0323007	7.41239e-09	-0.134977	0.043171	2.17338e-06	new(<1Mb&r2<0.1)
rs9934572	16	69058613	16:69058613:SNP	a	g	0.8058	0.0476	0.0381	0.2115	737556	732406	0.1033	0.022	2.697e-06	749338	744169	0.0793532	0.0156574	4.02306e-07	-0.105615	0.0270006	9.26085e-05	0.8215	0.0186	0.0509	0.7151	318891	278747	0.0799	0.038	0.03551	318492	278354	0.0702576	0.0302414	2.56483e-08	-0.0561444	0.0405293	5.73694e-05	new(<1Mb&r2<0.1)
rs4783710	16	69535679	16:69535679:SNP	a	g	0.4824	-0.0372	0.0342	0.2757	695489	582101	-0.0876	0.0195	7.201e-06	707270	592745	-0.0688853	0.013926	7.56229e-07	0.0927287	0.024168	0.000125705	0.4875	-0.0289	0.0391	0.4599	318891	271727	-0.0782	0.0292	0.007491	318492	271316	-0.063218	0.0232374	1.68665e-08	0.0442541	0.0311344	9.52278e-05	new(<1Mb&r2<0.1)
rs2278983	16	70726795	16:70726795:SNP	a	c	0.4874	0.0591	0.032	0.06456	734981	656317	-0.039	0.0184	0.034	746761	667181	-0.0687323	0.0131099	1.58651e-07	0.116945	0.0226556	2.45338e-07	0.4662	0.0446	0.0442	0.3123	258958	212800	-0.0248	0.0329	0.4514	258615	212383	-0.047921	0.0261898	3.64519e-08	0.0677998	0.0351844	7.31692e-08	new(<1Mb&r2<0.1)
rs7342782	16	72903509	16:72903509:SNP	a	g	0.5968	0.064	0.0308	0.03778	745820	728880	-0.0342	0.0178	0.05421	757601	740536	-0.0663974	0.0126654	1.59067e-07	0.114726	0.0218316	1.48447e-07	0.5374	0.0349	0.0382	0.3608	318891	295650	-0.0574	0.0285	0.04438	318492	295114	-0.0754925	0.0226824	5.6535e-10	0.0885962	0.0304149	2.40651e-09	new(<1Mb&r2<0.1)
rs11150329	16	80979086	16:80979086:SNP	t	c	0.1318	0.1763	0.046	0.0001248	744813	690947	0.0138	0.0265	0.6029	756594	701891	-0.0748937	0.0188716	7.28267e-05	0.155832	0.0325815	1.72872e-06	0.1226	0.1647	0.0587	0.00502	316427	284045	0.0134	0.044	0.7604	313708	281550	-0.071982	0.0350037	7.85378e-06	0.152165	0.0467584	7.26832e-09	new(<1Mb&r2<0.1)
rs8059803	16	81603001	16:81603001:SNP	a	g	0.7043	0.1982	0.0332	2.387e-09	744814	726888	0.1676	0.0192	2.426e-18	756595	738361	0.0678888	0.0136592	6.87084e-07	-0.050385	0.0235366	0.0326653	0.6899	0.054	0.0406	0.183	318891	297536	0.1052	0.0304	0.0005422	316165	294932	0.0772059	0.0241867	3.69191e-09	-0.0444119	0.0323371	0.0111166	new(<1Mb&r2<0.1)
rs76385816	16	82984868	16:82984868:SNP	t	c	0.0299	-0.2649	0.0917	0.003867	739084	698390	0.045	0.0527	0.3934	750865	709290	0.178267	0.0375539	2.07697e-06	-0.331644	0.0649146	3.24166e-07	0.0259	-0.169	0.1433	0.2382	248719	202008	0.0767	0.1066	0.4718	246061	200623	0.164311	0.0848631	2.9842e-07	-0.240751	0.114064	4.15356e-08	new(<1Mb&r2<0.1)
rs76945488	16	83029313	16:83029313:SNP	t	c	0.024	0.0846	0.1008	0.4014	739342	729765	0.2574	0.0583	1.008e-05	751123	741163	0.214839	0.0414744	2.21965e-07	-0.297177	0.0714622	3.23503e-05	0.0228	-0.1546	0.1271	0.2238	313732	298454	0.0903	0.095	0.3416	311015	296155	0.170446	0.0755953	1.84472e-08	-0.239073	0.101215	1.94103e-06	new(<1Mb&r2<0.1)
rs1874013	16	84855477	16:84855477:SNP	t	g	0.6176	0.0124	0.031	0.6897	745819	732057	-0.0525	0.0179	0.003395	757600	743761	-0.0587382	0.0127395	4.01307e-06	0.0902682	0.0219689	3.99228e-05	0.6307	-0.0145	0.038	0.704	318891	311692	-0.0742	0.0285	0.009247	316165	308998	-0.0666831	0.0226717	4.7496e-08	0.0549122	0.0302712	1.1287e-05	new(<1Mb&r2<0.1)
rs4673	16	88713236	16:88713236:SNP	a	g	0.3312	0.0105	0.0325	0.7471	743708	720466	-0.0613	0.0187	0.001056	755489	732044	-0.0665824	0.0133213	5.78756e-07	0.10142	0.0230131	1.05409e-05	0.3567	0.0154	0.0382	0.6858	318891	315470	-0.0517	0.0286	0.07122	316165	312779	-0.0596835	0.0227548	1.71505e-08	0.063764	0.0304253	1.76046e-06	new(<1Mb&r2<0.1)
rs533581	16	88967437	16:88967437:SNP	t	c	0.6117	-0.1106	0.0317	0.0004853	742703	705205	-0.0023	0.0182	0.8983	754484	716857	0.0533411	0.0129727	3.95161e-05	-0.107189	0.0224355	1.77366e-06	0.5769	-0.1326	0.0389	0.0006615	318891	284197	-0.0434	0.0292	0.1372	316165	281814	0.025341	0.0232268	3.75891e-05	-0.0920004	0.0309908	2.01397e-08	new(<1Mb&r2<0.1)
rs4785697	16	89675182	16:89675182:SNP	c	g	0.1295	0.1925	0.0492	9.179e-05	659840	627581	0.0242	0.0281	0.3891	671622	639272	-0.0726436	0.0200582	0.000294636	0.156606	0.0347807	6.71287e-06	0.1521	0.1334	0.0545	0.01442	318891	294335	-0.0564	0.0411	0.1695	316165	291606	-0.125556	0.0326797	3.46206e-07	0.186161	0.0434397	5.88973e-10	new(<1Mb&r2<0.1)
rs35432452	16	89765046	16:89765046:SNP	c	g	0.8587	0.0055	0.0453	0.9027	742701	681699	-0.0842	0.026	0.00122	754483	693172	-0.086967	0.0185341	2.70184e-06	0.130386	0.0320585	4.78385e-05	0.8693	0.0068	0.0588	0.9081	316427	277288	-0.1415	0.044	0.001285	313708	274526	-0.145025	0.035009	1.16341e-09	0.13917	0.0468302	4.78387e-07	new(<1Mb&r2<0.1)
rs6502772	17	1441448	17:1441448:SNP	a	g	0.8112	0.081	0.0402	0.04386	725819	680650	-0.0366	0.0231	0.1133	737601	692301	-0.0773498	0.0164616	2.62406e-06	0.135285	0.0284568	1.99706e-06	0.8339	0.1297	0.0552	0.01888	318891	265385	-0.0091	0.0412	0.8248	318492	264631	-0.0763377	0.0327887	1.5722e-07	0.138213	0.0439521	1.20021e-08	new(<1Mb&r2<0.1)
rs7214635	17	4601020	17:4601020:SNP	a	g	0.7556	-0.0361	0.0354	0.3068	736028	725313	-0.0969	0.0204	1.942e-06	747809	737073	-0.0787387	0.0145264	5.95215e-08	0.107622	0.0250754	1.79266e-05	0.7731	0.0093	0.0436	0.831	318891	318815	-0.0591	0.0325	0.06924	318492	318408	-0.0639212	0.025868	2.91865e-09	0.0645865	0.0347115	4.90798e-06	new(<1Mb&r2<0.1)
rs12949655	17	7575733	17:7575733:SNP	a	g	0.9243	0.1903	0.0576	0.000955	745073	719155	0.2038	0.0333	8.908e-10	756854	730457	0.108063	0.0236921	5.12338e-06	-0.111977	0.0408314	0.00615207	0.9019	-0.0294	0.0694	0.6721	318891	257404	0.1293	0.0519	0.01282	318492	257185	0.144541	0.0412969	1.21215e-08	-0.150357	0.0552691	0.000132225	new(<1Mb&r2<0.1)
rs62059711	17	7729488	17:7729488:SNP	t	c	0.1394	0.0791	0.0468	0.09092	739409	645267	-0.0455	0.0268	0.08996	751191	655577	-0.0852939	0.0191162	8.13964e-06	0.146586	0.0331033	9.52045e-06	0.1214	-0.0447	0.0687	0.5151	316427	230597	-0.1932	0.0511	0.0001548	316035	230720	-0.170027	0.0406806	6.03537e-09	0.136034	0.0546835	3.84703e-07	new(<1Mb&r2<0.1)
rs9895413	17	7888100	17:7888100:SNP	t	c	0.0958	0.2363	0.0526	6.92e-06	744815	704722	0.0493	0.0304	0.1048	756595	716145	-0.0695787	0.0216306	0.00130552	0.163178	0.0372843	1.20727e-05	0.2764	0.2138	0.056	0.0001359	318891	244949	0.062	0.0421	0.1411	318492	245061	-0.0488359	0.0334836	0.000477004	0.155801	0.0446209	2.17682e-08	new(<1Mb&r2<0.1)
rs12325679	17	17154605	17:17154605:SNP	a	g	0.5161	0.0051	0.0301	0.8665	745819	736207	0.0678	0.0174	9.733e-05	757600	747801	0.0652343	0.01238	1.36917e-07	-0.0954612	0.0213368	7.74443e-06	0.5041	-0.0499	0.0379	0.1881	318891	289704	0.0215	0.0284	0.4481	318492	289425	0.0473686	0.0225939	1.81739e-08	-0.0700127	0.0301889	5.97138e-07	new(<1Mb&r2<0.1)
rs12603632	17	27149747	17:27149747:SNP	a	g	0.5648	0.0682	0.0309	0.02745	744815	713040	-0.0327	0.0178	0.06657	756596	724737	-0.0670103	0.0126762	1.25343e-07	0.116701	0.0218859	9.72839e-08	0.537	0.1194	0.0427	0.005181	258958	225971	-0.0084	0.0318	0.7911	258615	225543	-0.070298	0.025313	2.36879e-09	0.127258	0.0339921	7.51491e-11	new(<1Mb&r2<0.1)
rs2740755	17	46653999	17:46653999:SNP	a	g	0.0873	0.1744	0.0545	0.00136	745819	719925	0.1964	0.0314	4.186e-10	757600	731461	0.108662	0.0223605	1.18525e-06	-0.116901	0.0386029	0.00248616	0.1444	0.1461	0.06	0.01483	318891	286795	0.1868	0.045	3.374e-05	318492	286666	0.11106	0.0357974	8.15649e-09	-0.0286466	0.0477967	0.00628614	new(<1Mb&r2<0.1)
rs12945884	17	64300281	17:64300281:SNP	t	c	0.517	0.1552	0.03	2.274e-07	743761	739311	0.0352	0.0173	0.04234	755542	751101	-0.0428786	0.0123167	0.000504067	0.102991	0.0212537	1.26462e-06	0.5533	0.1171	0.0371	0.001597	318891	307978	0.024	0.0277	0.3867	318492	307507	-0.0367057	0.0220442	0.00011749	0.0946486	0.0295412	6.44847e-09	new(<1Mb&r2<0.1)
rs111990325	18	11173538	18:11173538:SNP	t	c	0.7136	0.0488	0.0352	0.1658	742195	668799	-0.0512	0.0203	0.01158	753976	679681	-0.0757505	0.0144523	1.59601e-07	0.12474	0.0249381	5.70037e-07	0.7292	0.0581	0.0511	0.2553	318891	214872	-0.1012	0.0381	0.007903	318492	214235	-0.13132	0.0303245	4.26333e-11	0.15277	0.0406835	4.75459e-10	new(<1Mb&r2<0.1)
rs76199599	18	20195499	18:20195499:SNP	a	t	0.0454	-0.1551	0.0761	0.04156	745820	678769	0.0598	0.0437	0.1712	757601	689373	0.137828	0.0311472	9.66576e-06	-0.243796	0.0538617	6.00835e-06	0.0433	-0.0289	0.1124	0.7968	250242	196028	0.2379	0.0835	0.004378	249910	195943	0.252882	0.066482	1.90022e-08	-0.251449	0.0894572	9.95323e-08	new(<1Mb&r2<0.1)
rs8087866	18	46312868	18:46312868:SNP	t	c	0.1409	0.1293	0.0437	0.003086	745818	726682	-0.0154	0.0252	0.5407	757599	738315	-0.0804487	0.0179411	7.36434e-06	0.152141	0.0309595	8.91682e-07	0.1327	0.0623	0.0541	0.2497	316427	310860	-0.0695	0.0404	0.08535	316035	310664	-0.101797	0.0321505	4.80082e-08	0.127315	0.0430784	1.09492e-08	new(<1Mb&r2<0.1)
rs12980862	19	15217882	19:15217882:SNP	a	g	0.3638	-0.0881	0.0323	0.006377	727832	693379	0.0074	0.0186	0.6896	739614	704995	0.0517217	0.0132472	9.48158e-05	-0.0990757	0.0228757	1.48416e-05	0.4461	-0.1486	0.0389	0.000133	318891	301099	-0.0046	0.0291	0.8735	318492	300778	0.0724356	0.0231543	7.71465e-07	-0.144297	0.0309803	4.082e-10	new(<1Mb&r2<0.1)
rs34840941	19	15345031	19:15345031:SNP	t	c	0.8164	0.0529	0.0398	0.1832	741993	711657	0.1149	0.0229	5.278e-07	753775	723440	0.0882869	0.0163133	6.24396e-08	-0.11752	0.0281821	3.0846e-05	0.8387	0.096	0.0585	0.1009	318891	236815	0.1409	0.0437	0.001251	318492	236195	0.0911327	0.0347757	1.82582e-09	-0.0358084	0.0465835	7.31485e-05	new(<1Mb&r2<0.1)
rs2965186	19	19497195	19:19497195:SNP	t	g	0.1682	0.082	0.0406	0.0433	744704	731163	-0.0381	0.0234	0.1035	756485	742942	-0.0793529	0.0166619	1.91736e-06	0.13851	0.0287598	1.4665e-06	0.1681	0.1434	0.0491	0.003483	318891	311502	-0.0483	0.0367	0.1874	318492	311137	-0.12264	0.0292036	5.04522e-10	0.188583	0.0391005	1.61264e-11	new(<1Mb&r2<0.1)
rs11882467	19	41754217	19:41754217:SNP	t	g	0.2942	0.0783	0.0332	0.01848	745819	726991	0.1108	0.0192	8.047e-09	754385	735740	0.0714085	0.0136592	1.72261e-07	-0.086039	0.0235366	0.00026005	0.335	-0.0046	0.0401	0.9084	318891	303852	0.0678	0.03	0.02386	318492	303476	0.0701847	0.0238702	1.9998e-09	-0.0680252	0.0319362	2.5946e-05	new(<1Mb&r2<0.1)
rs741233	19	46894786	19:46894786:SNP	t	c	0.305	0.0517	0.0329	0.1164	745819	729858	-0.0422	0.019	0.02633	754385	738629	-0.0682094	0.0135218	4.5582e-07	0.114291	0.0233162	9.52927e-07	0.2757	0.038	0.0422	0.3673	318891	311968	-0.0869	0.0314	0.005712	318492	311665	-0.1066	0.0249966	1.00707e-10	0.119293	0.0335913	1.43231e-09	new(<1Mb&r2<0.1)
rs274883	19	48622545	19:48622545:SNP	a	g	0.829	-0.0543	0.0401	0.1756	737101	732094	0.0481	0.0232	0.03795	745667	740783	0.0754175	0.0165031	4.88515e-06	-0.125642	0.028431	9.93133e-06	0.8103	0.0873	0.0541	0.1067	234984	234955	0.1535	0.0402	0.0001343	234673	234646	0.108243	0.0320062	2.00404e-08	-0.0562953	0.0430583	1.04228e-05	new(<1Mb&r2<0.1)
rs1015151	20	6690502	20:6690502:SNP	a	t	0.4642	-0.0422	0.0304	0.1654	742196	722345	-0.0878	0.0176	5.852e-07	753978	734052	-0.0665699	0.0125174	1.04971e-07	0.0880253	0.0215572	4.49381e-05	0.5103	0.0311	0.0386	0.4203	318891	283404	-0.0653	0.0289	0.02411	316165	281070	-0.0814225	0.0229934	1.96518e-10	0.0921865	0.0307439	4.08751e-07	new(<1Mb&r2<0.1)
rs150555955	20	10673793	20:10673793:SNP	c	g	0.0281	-0.4835	0.1005	1.504e-06	745819	628913	-0.0693	0.0577	0.2295	757600	639678	0.173941	0.0411279	2.37509e-05	-0.380714	0.0711281	8.68458e-08	0.03	-0.1948	0.1418	0.1694	250242	176305	0.0523	0.1058	0.6207	249910	174729	0.153286	0.0842028	4.24227e-06	-0.243725	0.112902	1.3517e-08	new(<1Mb&r2<0.1)
rs73124843	20	19235953	20:19235953:SNP	a	g	0.1629	-0.0693	0.0411	0.09172	744704	728871	0.0467	0.0237	0.04847	756485	740443	0.0815637	0.0168733	1.3417e-06	-0.138566	0.0291173	1.95176e-06	0.1327	-0.0491	0.059	0.4051	318891	294123	0.0864	0.0439	0.04921	318492	293682	0.111854	0.0349475	9.21027e-09	-0.129925	0.046964	3.74775e-08	new(<1Mb&r2<0.1)
rs6087538	20	32485961	20:32485961:SNP	t	c	0.8081	-0.0562	0.0387	0.1471	745819	720062	0.0401	0.0224	0.07349	757600	731707	0.0683733	0.0159322	1.77659e-05	-0.115676	0.0274413	2.49738e-05	0.7485	-0.1318	0.0472	0.005264	318891	267162	0.0127	0.0354	0.7195	318492	266695	0.0810263	0.0281607	2.57726e-07	-0.143681	0.0376	1.5338e-08	new(<1Mb&r2<0.1)
rs34502964	20	33218638	20:33218638:SNP	a	g	0.2106	-0.0593	0.0382	0.1205	744704	700476	0.0523	0.022	0.01719	756486	711908	0.0821329	0.0156682	1.59174e-07	-0.136872	0.0270549	4.23165e-07	0.1801	0.0047	0.0533	0.9294	316427	275395	0.0727	0.0396	0.0665	316035	275387	0.0702635	0.0315289	1.30005e-08	-0.063309	0.042421	4.02288e-07	new(<1Mb&r2<0.1)
rs7351166	20	40006059	20:40006059:SNP	t	c	0.8559	0.1743	0.0433	5.604e-05	741941	736466	0.1744	0.025	3.085e-12	753723	748198	0.0867125	0.017793	1.10993e-06	-0.0843708	0.0306849	0.00603515	0.8744	0.0722	0.0609	0.2353	316427	284354	0.2001	0.0453	9.794e-06	316035	284358	0.162671	0.0360631	1.93722e-10	-0.114988	0.0484751	0.000328175	new(<1Mb&r2<0.1)
rs2235808	20	42815795	20:42815795:SNP	c	g	0.8519	-0.2799	0.0442	2.48e-10	736092	678312	-0.0927	0.0255	0.0002704	747874	689710	0.0481132	0.0181525	0.00811247	-0.142407	0.0313171	5.47814e-06	0.7478	-0.2617	0.0492	1.067e-07	318891	273931	-0.1225	0.0369	0.0009075	318492	273323	0.0131677	0.0293539	0.0127668	-0.147104	0.0391933	3.737e-09	new(<1Mb&r2<0.1)
rs113085515	20	62604493	20:62604493:SNP	a	g	0.1357	-0.0665	0.0453	0.1418	726825	704795	0.0475	0.026	0.06797	738607	716457	0.0809551	0.0185341	1.25604e-05	-0.136952	0.0320585	1.94117e-05	0.1231	-0.0699	0.0602	0.2453	316427	298768	0.0869	0.0448	0.05248	316035	298116	0.123137	0.0356635	4.55248e-08	-0.151193	0.0479199	1.12661e-07	new(<1Mb&r2<0.1)
rs2832184	21	30483265	21:30483265:SNP	t	c	0.4637	0.016	0.0301	0.5948	745820	744252	-0.0472	0.0173	0.006551	757601	756024	-0.0552493	0.0123276	7.40474e-06	0.0860072	0.0213083	5.44863e-05	0.4575	0.0066	0.0394	0.8659	318891	273431	-0.0731	0.0294	0.01298	318492	273060	-0.0765215	0.0233983	4.03089e-08	0.0749832	0.0313709	2.84168e-06	new(<1Mb&r2<0.1)
rs1963676	21	40709960	21:40709960:SNP	t	c	0.5677	0.0441	0.0305	0.1482	745820	732240	-0.033	0.0176	0.06105	757601	743903	-0.055186	0.0125281	1.05924e-05	0.0930457	0.0216113	1.66988e-05	0.5839	0.0703	0.0387	0.06917	318891	286722	-0.0637	0.0289	0.02766	318492	286290	-0.100144	0.0229988	2.66124e-09	0.12989	0.0308158	2.76186e-09	new(<1Mb&r2<0.1)
rs13057533	22	30610731	22:30610731:SNP	t	c	0.2788	-0.01	0.034	0.77	744815	719992	0.0665	0.0196	0.0007054	756596	731335	0.0715308	0.0139554	2.96505e-07	-0.108633	0.0240857	6.51842e-06	0.2545	0.1249	0.0462	0.006814	318891	289363	0.1468	0.0344	1.956e-05	318492	288803	0.0820507	0.0273831	3.07821e-09	-0.0124277	0.0367776	7.54933e-05	new(<1Mb&r2<0.1)
rs138050	22	40627061	22:40627061:SNP	a	c	0.6754	0.06	0.033	0.06932	744814	700224	-0.0339	0.0191	0.07602	756595	711501	-0.064085	0.0135851	2.39551e-06	0.110281	0.0233993	2.44618e-06	0.6963	0.0915	0.0439	0.03715	318891	280396	-0.0492	0.0327	0.1328	318492	279896	-0.0966344	0.0260289	3.64051e-09	0.137525	0.034948	1.02438e-09	new(<1Mb&r2<0.1)
The color blocks represent the same loci.
